# Dentine markers of pre/early postnatal lead exposure links with brain, cognitive, and behavioral outcomes in adolescents

**DOI:** 10.64898/2026.05.26.26354134

**Authors:** Andrew T Marshall, Eric Kan, Shana Adise, Maximilian König, Rob McConnell, Mauro Martinez, Vishal Midya, Manish Arora, Elizabeth R Sowell

## Abstract

Lead is a toxic metal ubiquitous in our environment. While dramatic reductions in lead sources have paralleled equivalent decreases in lead-poisoning rates, chronic lead exposure remains a critical public health concern. Childhood lead exposure (at its lowest levels) is linked to changes in cognitive development but less is known about lead’s effects on children’s brain structure, especially as a result of in utero exposure. We measured prenatal and early-postnatal lead exposure in shed deciduous teeth of 448 9- and 10-year-old children (from 20 United States cities) and linked those lead levels to childhood brain structure, cognition/behavior, and neighborhood- and family-level socioeconomic characteristics. Here we show negative associations between tooth-lead levels and the thickness of the brain’s cortex, particularly in regions linked to language processing. With increasing tooth-lead levels, children of lower-income (versus higher-income) families showed steeper declines in receptive vocabulary. Caregiver-reported behavioral problems exhibited similar associations. With in utero exposure linked to adverse neurodevelopmental outcomes (well before lead exposure and its risks are evaluated by healthcare professionals), prenatal screening of maternal lead levels/exposure, coupled with recommended strategies to reduce its placental transmission, may help reduce lead’s effects on future generations.

## Supplemental Tables (Part 2) for "Dentine markers of pre/early postnatal lead exposure links with brain, cognitive, and behavioral outcomes in adolescents"

### Sheet: Notes & Table of Contents
Supplemental Tables: Notes & Table of Contents
Table Identifier	Worksheet Label	Description
Table S12	S12 Thickness~Sex	Main effect of sex on regional cortical thickness across all participants for tooth-lead levels ranging -12 to +13 weeks since birth
Table S13	S13 Thickness~Age	Main effect of age on regional cortical thickness across all participants for tooth-lead levels ranging -12 to +13 weeks since birth
Table S14	S14 Thickness~Income	Main effect of household income on regional cortical thickness across all participants for tooth-lead levels ranging -12 to +13 weeks since birth
Table S15	S15 Thickness~LeadRisk	Main effect of lead risk on regional cortical thickness across all participants for tooth-lead levels ranging -12 to +13 weeks since birth
Table S16	S16 Thickness~Lead	Main effect of tooth-lead levels on regional cortical thickness across all participants for tooth-lead levels ranging -12 to +13 weeks since birth
Table S17	S17 Thickness~WSB	Main effect of week-since-birth (WSB) on regional cortical thickness across all participants for tooth-lead levels ranging -12 to +13 weeks since birth
Table S18	S18 Thickness~WBV	Main effect of whole-brain volume (WBV) on regional cortical thickness across all participants for tooth-lead levels ranging -12 to +13 weeks since birth
Table S19	S19 Thickness~SexXAge	Sex-by-age interaction on regional cortical thickness across all participants for tooth-lead levels ranging -12 to +13 weeks since birth
Table S20	S20 Thickness~WSBXLead	Week-since-birth (WSB)-by-tooth-lead-levels interaction on regional cortical thickness across all participants for tooth-lead levels ranging -12 to +13 weeks since birth
Table S21	S21 Thickness~IncomeXLead	Household-income-by-tooth-lead-levels interaction on regional cortical thickness across all participants for tooth-lead levels ranging -12 to +13 weeks since birth
Table S22	S22 Thickness~Sex (CD)	Main effect of sex on regional cortical thickness across participants not meeting criteria for multivariate outliers (Cook's Distance, CD) for tooth-lead levels ranging -12 to +13 weeks since birth
Table S23	S23 Thickness~Age (CD)	Main effect of age on regional cortical thickness across participants not meeting criteria for multivariate outliers (Cook's Distance, CD) for tooth-lead levels ranging -12 to +13 weeks since birth
Table S24	S24 Thickness~Income (CD)	Main effect of household income on regional cortical thickness across participants not meeting criteria for multivariate outliers (Cook's Distance, CD) for tooth-lead levels ranging -12 to +13 weeks since birth
Table S25	S25 Thickness~LeadRisk (CD)	Main effect of lead risk on regional cortical thickness across participants not meeting criteria for multivariate outliers (Cook's Distance, CD) for tooth-lead levels ranging -12 to +13 weeks since birth
Table S26	S26 Thickness~Lead (CD)	Main effect of tooth-lead levels on regional cortical thickness across participants not meeting criteria for multivariate outliers (Cook's Distance, CD) for tooth-lead levels ranging -12 to +13 weeks since birth
Table S27	S27 Thickness~WSB (CD)	Main effect of week-since-birth (WSB) on regional cortical thickness across participants not meeting criteria for multivariate outliers (Cook's Distance, CD) for tooth-lead levels ranging -12 to +13 weeks since birth
Table S28	S28 Thickness~WBV (CD)	Main effect of whole-brain volume (WBV) on regional cortical thickness across participants not meeting criteria for multivariate outliers (Cook's Distance, CD) for tooth-lead levels ranging -12 to +13 weeks since birth
Table S29	S29 Thickness~SexXAge (CD)	Sex-by-age interaction on regional cortical thickness across participants not meeting criteria for multivariate outliers (Cook's Distance, CD) for tooth-lead levels ranging -12 to +13 weeks since birth
Table S30	S30 Thickness~WSBXLead (CD)	Week-since-birth (WSB)-by-tooth-lead-levels interaction on regional cortical thickness across participants not meeting criteria for multivariate outliers (Cook's Distance, CD) for tooth-lead levels ranging -12 to +13 weeks since birth
Table S31	S31 Thickness~IncomeXLead (CD)	Household-income-by-tooth-lead-levels interaction on regional cortical thickness across participants not meeting criteria for multivariate outliers (Cook's Distance, CD) for tooth-lead levels ranging -12 to +13 weeks since birth
Table S32	S32 Area~Sex	Main effect of sex on regional cortical surface area across all participants for tooth-lead levels ranging -12 to +13 weeks since birth
Table S33	S33 Area~Age	Main effect of age on regional cortical surface area across all participants for tooth-lead levels ranging -12 to +13 weeks since birth
Table S34	S34 Area~Income	Main effect of household income on regional cortical surface area across all participants for tooth-lead levels ranging -12 to +13 weeks since birth
Table S35	S35 Area~LeadRisk	Main effect of lead risk on regional cortical surface area across all participants for tooth-lead levels ranging -12 to +13 weeks since birth
Table S36	S36 Area~Lead	Main effect of tooth-lead levels on regional cortical surface area across all participants for tooth-lead levels ranging -12 to +13 weeks since birth
Table S37	S37 Area~WSB	Main effect of week-since-birth (WSB) on regional cortical surface area across all participants for tooth-lead levels ranging -12 to +13 weeks since birth
Table S38	S38 Area~TSA	Main effect of total surface area (TSA) on regional cortical surface area across all participants for tooth-lead levels ranging -12 to +13 weeks since birth
Table S39	S39 Area~SexXAge	Sex-by-age interaction on regional cortical surface area across all participants for tooth-lead levels ranging -12 to +13 weeks since birth
Table S40	S40 Area~WSBXLead	Week-since-birth (WSB)-by-tooth-lead-levels interaction on regional cortical surface area across all participants for tooth-lead levels ranging -12 to +13 weeks since birth
Table S41	S41 Area~IncomeXLead	Household-income-by-tooth-lead-levels interaction on regional cortical surface area across all participants for tooth-lead levels ranging -12 to +13 weeks since birth
Table S42	S42 Area~Sex (CD)	Main effect of sex on regional cortical surface area across participants not meeting criteria for multivariate outliers (Cook's Distance, CD) for tooth-lead levels ranging -12 to +13 weeks since birth
Table S43	S43 Area~Age (CD)	Main effect of age on regional cortical surface area across participants not meeting criteria for multivariate outliers (Cook's Distance, CD) for tooth-lead levels ranging -12 to +13 weeks since birth
Table S44	S44 Area~Income (CD)	Main effect of household income on regional cortical surface area across participants not meeting criteria for multivariate outliers (Cook's Distance, CD) for tooth-lead levels ranging -12 to +13 weeks since birth
Table S45	S45 Area~LeadRisk (CD)	Main effect of lead risk on regional cortical surface area across participants not meeting criteria for multivariate outliers (Cook's Distance, CD) for tooth-lead levels ranging -12 to +13 weeks since birth
Table S46	S46 Area~Lead (CD)	Main effect of tooth-lead levels on regional cortical surface area across participants not meeting criteria for multivariate outliers (Cook's Distance, CD) for tooth-lead levels ranging -12 to +13 weeks since birth
Table S47	S47 Area~WSB (CD)	Main effect of week-since-birth (WSB) on regional cortical surface area across participants not meeting criteria for multivariate outliers (Cook's Distance, CD) for tooth-lead levels ranging -12 to +13 weeks since birth
Table S48	S48 Area~TSA (CD)	Main effect of total surface area (TSA) on regional cortical surface area across participants not meeting criteria for multivariate outliers (Cook's Distance, CD) for tooth-lead levels ranging -12 to +13 weeks since birth
Table S49	S49 Area~SexXAge (CD)	Sex-by-age interaction on regional cortical surface area across participants not meeting criteria for multivariate outliers (Cook's Distance, CD) for tooth-lead levels ranging -12 to +13 weeks since birth
Table S50	S50 Area~WSBXLead (CD)	Week-since-birth (WSB)-by-tooth-lead-levels interaction on regional cortical surface area across participants not meeting criteria for multivariate outliers (Cook's Distance, CD) for tooth-lead levels ranging -12 to +13 weeks since birth
Table S51	S51 Area~IncomeXLead (CD)	Household-income-by-tooth-lead-levels interaction on regional cortical surface area across participants not meeting criteria for multivariate outliers (Cook's Distance, CD) for tooth-lead levels ranging -12 to +13 weeks since birth
Table S52	S52 Thickness~Sex (Pre)	Main effect of sex on regional cortical thickness across all participants for tooth-lead levels ranging -12 to 0 weeks since birth (i.e., prenatal)
Table S53	S53 Thickness~Age (Pre)	Main effect of age on regional cortical thickness across all participants for tooth-lead levels ranging -12 to 0 weeks since birth (i.e., prenatal)
Table S54	S54 Thickness~Income (Pre)	Main effect of household income on regional cortical thickness across all participants for tooth-lead levels ranging -12 to 0 weeks since birth (i.e., prenatal)
Table S55	S55 Thickness~LeadRisk (Pre)	Main effect of lead risk on regional cortical thickness across all participants for tooth-lead levels ranging -12 to 0 weeks since birth (i.e., prenatal)
Table S56	S56 Thickness~Lead (Pre)	Main effect of tooth-lead levels on regional cortical thickness across all participants for tooth-lead levels ranging -12 to 0 weeks since birth (i.e., prenatal)
Table S57	S57 Thickness~WSB (Pre)	Main effect of week-since-birth (WSB) on regional cortical thickness across all participants for tooth-lead levels ranging -12 to 0 weeks since birth (i.e., prenatal)
Table S58	S58 Thickness~WBV (Pre)	Main effect of whole-brain volume (WBV) on regional cortical thickness across all participants for tooth-lead levels ranging -12 to 0 weeks since birth (i.e., prenatal)
Table S59	S59 Thickness~SexXAge (Pre)	Sex-by-age interaction on regional cortical thickness across all participants for tooth-lead levels ranging -12 to 0 weeks since birth (i.e., prenatal)
Table S60	S60 Thickness~WSBXLead (Pre)	Week-since-birth (WSB)-by-tooth-lead-levels interaction on regional cortical thickness across all participants for tooth-lead levels ranging -12 to 0 weeks since birth (i.e., prenatal)
Table S61	S61 Thickness~IncomeXLead (Pre)	Household-income-by-tooth-lead-levels interaction on regional cortical thickness across all participants for tooth-lead levels ranging -12 to 0 weeks since birth (i.e., prenatal)
Table S62	S62 Area~Sex (Pre)	Main effect of sex on regional cortical surface area across all participants for tooth-lead levels ranging -12 to 0 weeks since birth (i.e., prenatal)
Table S63	S63 Area~Age (Pre)	Main effect of age on regional cortical surface area across all participants for tooth-lead levels ranging -12 to 0 weeks since birth (i.e., prenatal)
Table S64	S64 Area~Income (Pre)	Main effect of household income on regional cortical surface area across all participants for tooth-lead levels ranging -12 to 0 weeks since birth (i.e., prenatal)
Table S65	S65 Area~LeadRisk (Pre)	Main effect of lead risk on regional cortical surface area across all participants for tooth-lead levels ranging -12 to 0 weeks since birth (i.e., prenatal)
Table S66	S66 Area~Lead (Pre)	Main effect of tooth-lead levels on regional cortical surface area across all participants for tooth-lead levels ranging -12 to 0 weeks since birth (i.e., prenatal)
Table S67	S67 Area~WSB (Pre)	Main effect of week-since-birth (WSB) on regional cortical surface area across all participants for tooth-lead levels ranging -12 to 0 weeks since birth (i.e., prenatal)
Table S68	S68 Area~TSA (Pre)	Main effect of total surface area (TSA) on regional cortical surface area across all participants for tooth-lead levels ranging -12 to 0 weeks since birth (i.e., prenatal)
Table S69	S69 Area~SexXAge (Pre)	Sex-by-age interaction on regional cortical surface area across all participants for tooth-lead levels ranging -12 to 0 weeks since birth (i.e., prenatal)
Table S70	S70 Area~WSBXLead (Pre)	Week-since-birth (WSB)-by-tooth-lead-levels interaction on regional cortical surface area across all participants for tooth-lead levels ranging -12 to 0 weeks since birth (i.e., prenatal)
Table S71	S71 Area~IncomeXLead (Pre)	Household-income-by-tooth-lead-levels interaction on regional cortical surface area across all participants for tooth-lead levels ranging -12 to 0 weeks since birth (i.e., prenatal)
Table S72	S72 Thickness~Sex (Post)	Main effect of sex on regional cortical thickness across all participants for tooth-lead levels ranging +1 to +13 weeks since birth (i.e., postnatal)
Table S73	S73 Thickness~Age (Post)	Main effect of age on regional cortical thickness across all participants for tooth-lead levels ranging +1 to +13 weeks since birth (i.e., postnatal)
Table S74	S74 Thickness~Income (Post)	Main effect of household income on regional cortical thickness across all participants for tooth-lead levels ranging +1 to +13 weeks since birth (i.e., postnatal)
Table S75	S75 Thickness~LeadRisk (Post)	Main effect of lead risk on regional cortical thickness across all participants for tooth-lead levels ranging +1 to +13 weeks since birth (i.e., postnatal)
Table S76	S76 Thickness~Lead (Post)	Main effect of tooth-lead levels on regional cortical thickness across all participants for tooth-lead levels ranging +1 to +13 weeks since birth (i.e., postnatal)
Table S77	S77 Thickness~WSB (Post)	Main effect of week-since-birth (WSB) on regional cortical thickness across all participants for tooth-lead levels ranging +1 to +13 weeks since birth (i.e., postnatal)
Table S78	S78 Thickness~WBV (Post)	Main effect of whole-brain volume (WBV) on regional cortical thickness across all participants for tooth-lead levels ranging +1 to +13 weeks since birth (i.e., postnatal)
Table S79	S79 Thickness~SexXAge (Post)	Sex-by-age interaction on regional cortical thickness across all participants for tooth-lead levels ranging +1 to +13 weeks since birth (i.e., postnatal)
Table S80	S80 Thickness~WSBXLead (Post)	Week-since-birth (WSB)-by-tooth-lead-levels interaction on regional cortical thickness across all participants for tooth-lead levels ranging +1 to +13 weeks since birth (i.e., postnatal)
Table S81	S81 Thickness~IncomeXLead (Post)	Household-income-by-tooth-lead-levels interaction on regional cortical thickness across all participants for tooth-lead levels ranging +1 to +13 weeks since birth (i.e., postnatal)
Table S82	S82 Area~Sex (Post)	Main effect of sex on regional cortical surface area across all participants for tooth-lead levels ranging +1 to +13 weeks since birth (i.e., postnatal)
Table S83	S83 Area~Age (Post)	Main effect of age on regional cortical surface area across all participants for tooth-lead levels ranging +1 to +13 weeks since birth (i.e., postnatal)
Table S84	S84 Area~Income (Post)	Main effect of household income on regional cortical surface area across all participants for tooth-lead levels ranging +1 to +13 weeks since birth (i.e., postnatal)
Table S85	S85 Area~LeadRisk (Post)	Main effect of lead risk on regional cortical surface area across all participants for tooth-lead levels ranging +1 to +13 weeks since birth (i.e., postnatal)
Table S86	S86 Area~Lead (Post)	Main effect of tooth-lead levels on regional cortical surface area across all participants for tooth-lead levels ranging +1 to +13 weeks since birth (i.e., postnatal)
Table S87	S87 Area~WSB (Post)	Main effect of week-since-birth (WSB) on regional cortical surface area across all participants for tooth-lead levels ranging +1 to +13 weeks since birth (i.e., postnatal)
Table S88	S88 Area~TSA (Post)	Main effect of total surface area (TSA) on regional cortical surface area across all participants for tooth-lead levels ranging +1 to +13 weeks since birth (i.e., postnatal)
Table S89	S89 Area~SexXAge (Post)	Sex-by-age interaction on regional cortical surface area across all participants for tooth-lead levels ranging +1 to +13 weeks since birth (i.e., postnatal)
Table S90	S90 Area~WSBXLead (Post)	Week-since-birth (WSB)-by-tooth-lead-levels interaction on regional cortical surface area across all participants for tooth-lead levels ranging +1 to +13 weeks since birth (i.e., postnatal)
Table S91	S91 Area~IncomeXLead (Post)	Household-income-by-tooth-lead-levels interaction on regional cortical surface area across all participants for tooth-lead levels ranging +1 to +13 weeks since birth (i.e., postnatal)

### Sheet: S12 Thickness~Sex
Region	Hemisphere	TValue	PValue	Estimate	DF	NumberObservations	NumberParticipants	PartialR2	PartialR	Rank	TotalTests	FDRValue	QCriterion	QSignificance	PartialRVar	PartialRVar_LowerCI	PartialRVar_UpperCI
Fusiform	Right	26.8751	3.10689e-154	0.0298564	11209	11220	437	0.060536	0.246041	1	68	0.005	7.35294e-05	TRUE	7.87396e-05	0.228648	0.263433
TransverseTemporal	Left	24.4246	2.05297e-128	0.0437421	11209	11220	437	0.0505323	0.224794	2	68	0.005	0.000147059	TRUE	8.04255e-05	0.207217	0.242371
Lingual	Right	23.9713	7.03718e-124	0.0272741	11209	11220	437	0.0487646	0.220827	3	68	0.005	0.000220588	TRUE	8.07252e-05	0.203217	0.238437
Paracentral	Right	22.4249	5.501e-109	0.0321247	11209	11220	437	0.0429372	0.207213	4	68	0.005	0.000294118	TRUE	8.17173e-05	0.189495	0.224931
Postcentral	Left	21.9887	5.99965e-105	0.0293915	11209	11220	437	0.0413515	0.203351	5	68	0.005	0.000367647	TRUE	8.19883e-05	0.185603	0.221098
Lingual	Left	20.7007	1.88971e-93	0.0231194	11209	11220	437	0.036822	0.191891	6	68	0.005	0.000441176	TRUE	8.27649e-05	0.17406	0.209722
Pericalcarine	Right	20.3923	8.60239e-91	0.0283307	11209	11220	437	0.035772	0.189135	7	68	0.005	0.000514706	TRUE	8.29455e-05	0.171284	0.206986
Parahippocampal	Right	20.3434	2.25076e-90	0.0409667	11209	11220	437	0.0356069	0.188698	8	68	0.005	0.000588235	TRUE	8.29739e-05	0.170844	0.206552
Cuneus	Right	19.9902	2.21312e-87	0.0256803	11209	11220	437	0.0344234	0.185535	9	68	0.005	0.000661765	TRUE	8.31776e-05	0.16766	0.203411
LatOccipital	Right	19.858	2.83595e-86	0.0229782	11209	11220	437	0.0339849	0.18435	10	68	0.005	0.000735294	TRUE	8.32532e-05	0.166466	0.202234
Paracentral	Left	19.7479	2.34185e-85	0.0262477	11209	11220	437	0.0336219	0.183363	11	68	0.005	0.000808824	TRUE	8.33158e-05	0.165472	0.201253
SuperTemporal	Left	19.5664	7.43672e-84	0.0285915	11209	11220	437	0.033027	0.181733	12	68	0.005	0.000882353	TRUE	8.34184e-05	0.163832	0.199635
BanksSTS	Left	19.2548	2.62845e-81	0.0292426	11209	11220	437	0.0320167	0.178932	13	68	0.005	0.000955882	TRUE	8.35928e-05	0.161012	0.196852
Pericalcarine	Left	18.3285	5.86522e-74	0.0252274	11209	11220	437	0.0290981	0.170582	14	68	0.005	0.00102941	TRUE	8.40977e-05	0.152607	0.188556
CaudMidFrontal	Right	18.2927	1.11134e-73	0.0226731	11209	11220	437	0.0289877	0.170258	15	68	0.005	0.00110294	TRUE	8.41168e-05	0.152281	0.188234
TransverseTemporal	Right	18.0701	5.73059e-72	0.0324825	11209	11220	437	0.0283064	0.168245	16	68	0.005	0.00117647	TRUE	8.42349e-05	0.150256	0.186234
CaudMidFrontal	Left	18.05	8.16207e-72	0.0238483	11209	11220	437	0.0282452	0.168063	17	68	0.005	0.00125	TRUE	8.42455e-05	0.150073	0.186053
Precentral	Left	16.5841	4.83557e-61	0.0213781	11209	11220	437	0.0239491	0.154755	18	68	0.005	0.00132353	TRUE	8.4992e-05	0.136685	0.172824
Parahippocampal	Left	16.5311	1.14206e-60	0.0403977	11209	11220	437	0.0237999	0.154272	19	68	0.005	0.00139706	TRUE	8.5018e-05	0.1362	0.172344
Fusiform	Left	16.0336	3.21733e-57	0.0184908	11209	11220	437	0.0224205	0.149735	20	68	0.005	0.00147059	TRUE	8.52584e-05	0.131637	0.167833
InfTemporal	Right	15.8525	5.46899e-56	0.0207267	11209	11220	437	0.0219281	0.148081	21	68	0.005	0.00154412	TRUE	8.53443e-05	0.129975	0.166188
Postcentral	Right	15.4502	2.6629e-53	0.024398	11209	11220	437	0.020852	0.144402	22	68	0.005	0.00161765	TRUE	8.55322e-05	0.126275	0.162529
Supramarginal	Left	15.0033	2.15268e-50	0.0197603	11209	11220	437	0.0196866	0.140309	23	68	0.005	0.00169118	TRUE	8.5736e-05	0.122161	0.158457
Precentral	Right	13.5477	1.732e-41	0.0204494	11209	11220	437	0.0161107	0.126928	24	68	0.005	0.00176471	TRUE	8.63626e-05	0.108713	0.145142
LatOccipital	Left	12.564	5.81795e-36	0.0144992	11209	11220	437	0.0138872	0.117844	25	68	0.005	0.00183824	TRUE	8.67534e-05	0.0995882	0.1361
SuperTemporal	Right	12.3718	6.27393e-35	0.01779	11209	11220	437	0.0134713	0.116066	26	68	0.005	0.00191176	TRUE	8.68266e-05	0.0978026	0.134329
InfParietal	Left	11.9578	9.34668e-33	0.0142256	11209	11220	437	0.012596	0.112232	27	68	0.005	0.00198529	TRUE	8.69807e-05	0.0939522	0.130511
SuperParietal	Right	11.9562	9.53266e-33	0.013731	11209	11220	437	0.0125925	0.112216	28	68	0.005	0.00205882	TRUE	8.69813e-05	0.0939368	0.130496
MidTemporal	Left	11.5442	1.17738e-30	0.0169429	11209	11220	437	0.0117496	0.108396	29	68	0.005	0.00213235	TRUE	8.71299e-05	0.0901005	0.126691
SupFrontal	Left	11.0937	1.89232e-28	0.0132045	11209	11220	437	0.0108604	0.104213	30	68	0.005	0.00220588	TRUE	8.72868e-05	0.0859013	0.122525
InfParietal	Right	10.4701	1.55444e-25	0.0121984	11209	11220	437	0.00968517	0.0984133	31	68	0.005	0.00227941	TRUE	8.74943e-05	0.0800798	0.116747
ParsOrbitalis	Right	9.25463	2.53925e-20	0.015572	11209	11220	437	0.00758308	0.0870809	32	68	0.005	0.00235294	TRUE	8.78661e-05	0.0687085	0.105453
InfTemporal	Left	8.88527	7.3486e-19	0.0115948	11209	11220	437	0.00699401	0.0836302	33	68	0.005	0.00242647	TRUE	8.79705e-05	0.0652468	0.102014
MidTemporal	Right	8.70171	3.72541e-18	0.0122992	11209	11220	437	0.00670994	0.0819142	34	68	0.005	0.0025	TRUE	8.80208e-05	0.0635256	0.100303
LatOrbFrontal	Right	8.6936	3.9996e-18	0.0102224	11209	11220	437	0.00669751	0.0818383	35	68	0.005	0.00257353	TRUE	8.8023e-05	0.0634495	0.100227
ParsTriangularis	Left	8.6124	8.11091e-18	0.011717	11209	11220	437	0.00657381	0.081079	36	68	0.005	0.00264706	TRUE	8.80449e-05	0.0626879	0.0994702
RostAntCing	Left	8.17706	3.22179e-16	0.014842	11209	11220	437	0.00592986	0.0770056	37	68	0.005	0.00272059	TRUE	8.81591e-05	0.0586025	0.0954086
ParsOrbitalis	Left	8.13831	4.43164e-16	0.0133722	11209	11220	437	0.00587412	0.0766428	38	68	0.005	0.00279412	TRUE	8.8169e-05	0.0582387	0.0950469
SuperParietal	Left	7.3306	2.44905e-13	0.00845063	11209	11220	437	0.00477128	0.0690744	39	68	0.005	0.00286765	TRUE	8.83647e-05	0.0506499	0.0874989
Supramarginal	Right	7.0347	2.11329e-12	0.0093866	11209	11220	437	0.00439553	0.0662988	40	68	0.005	0.00294118	TRUE	8.84315e-05	0.0478673	0.0847302
ParsOpercularis	Right	6.80992	1.02647e-11	0.00840926	11209	11220	437	0.00412026	0.0641892	41	68	0.005	0.00301471	TRUE	8.84804e-05	0.0457527	0.0826258
SupFrontal	Right	6.40067	1.60875e-10	0.00758771	11209	11220	437	0.00364166	0.0603462	42	68	0.005	0.00308824	TRUE	8.85654e-05	0.0419008	0.0787916
PostCing	Right	6.2833	3.43765e-10	0.00782385	11209	11220	437	0.00350979	0.0592435	43	68	0.005	0.00316176	TRUE	8.85889e-05	0.0407956	0.0776913
Cuneus	Left	6.17734	6.74507e-10	0.00784068	11209	11220	437	0.00339282	0.0582479	44	68	0.005	0.00323529	TRUE	8.86097e-05	0.0397979	0.0766979
PostCing	Left	5.98287	2.25937e-09	0.0078654	11209	11220	437	0.00318323	0.0564201	45	68	0.005	0.00330882	TRUE	8.8647e-05	0.0379662	0.074874
Precuneus	Right	5.85161	5.00466e-09	0.0060881	11209	11220	437	0.0030455	0.0551861	46	68	0.005	0.00338235	TRUE	8.86714e-05	0.0367296	0.0736425
TemporalPole	Left	4.89323	1.00574e-06	0.0137651	11209	11220	437	0.00213156	0.0461688	47	68	0.005	0.00345588	TRUE	8.88341e-05	0.0276955	0.0646422
RostAntCing	Right	-4.85967	1.19177e-06	-0.00895937	11209	11220	437	0.00210248	-0.0458528	48	68	0.005	0.00352941	TRUE	8.88393e-05	-0.0643267	-0.0273789
Precuneus	Left	4.84322	1.29462e-06	0.00511815	11209	11220	437	0.0020883	0.0456979	49	68	0.005	0.00360294	TRUE	8.88418e-05	0.0272238	0.0641721
Entorhinal	Right	4.37679	1.2153e-05	0.0128279	11209	11220	437	0.00170609	0.0413049	50	68	0.005	0.00367647	TRUE	8.89099e-05	0.0228237	0.0597861
ParsOpercularis	Left	4.26732	1.99459e-05	0.00525321	11209	11220	437	0.00162196	0.0402735	51	68	0.005	0.00375	TRUE	8.89249e-05	0.0217907	0.0587563
ParsTriangularis	Right	4.14889	3.3656e-05	0.0051383	11209	11220	437	0.00153331	0.0391575	52	68	0.005	0.00382353	TRUE	8.89406e-05	0.0206731	0.0576419
IsthmusCing	Right	4.06962	4.74137e-05	0.00584034	11209	11220	437	0.00147536	0.0384104	53	68	0.005	0.00389706	TRUE	8.8951e-05	0.0199249	0.056896
BanksSTS	Right	3.73775	0.000186594	0.00577228	11209	11220	437	0.00124484	0.0352823	54	68	0.005	0.00397059	TRUE	8.8992e-05	0.0167925	0.0537721
CaudAntCing	Left	3.68103	0.000233386	0.0073294	11209	11220	437	0.00120739	0.0347475	55	68	0.005	0.00404412	TRUE	8.89987e-05	0.016257	0.0532379
FrontalPole	Left	-3.15517	0.0016083	-0.0075723	11209	11220	437	0.000887345	-0.0297883	56	68	0.005	0.00411765	TRUE	8.90558e-05	-0.0482847	-0.0112919
FrontalPole	Right	-3.01149	0.00260546	-0.00739834	11209	11220	437	0.000808436	-0.028433	57	68	0.005	0.00419118	TRUE	8.90698e-05	-0.0469309	-0.00993515
CaudAntCing	Right	2.53976	0.0111062	0.0045651	11209	11220	437	0.000575134	0.023982	58	68	0.005	0.00426471	FALSE	8.91114e-05	0.00547978	0.0424841
RostMidFrontal	Right	-1.89595	0.0579926	-0.00211086	11209	11220	437	0.000320588	-0.017905	59	68	0.005	0.00433824	FALSE	8.91568e-05	-0.0364118	0.000601929
IsthmusCing	Left	1.4394	0.150065	0.00209346	11209	11220	437	0.000184806	0.0135943	60	68	0.005	0.00441176	FALSE	8.91811e-05	-0.00491506	0.0321037
MedOrbFrontal	Right	-1.42038	0.155526	-0.00166726	11209	11220	437	0.000179954	-0.0134147	61	68	0.005	0.00448529	FALSE	8.91819e-05	-0.0319242	0.00509478
RostMidFrontal	Left	-1.19143	0.233511	-0.00126635	11209	11220	437	0.000126623	-0.0112527	62	68	0.005	0.00455882	FALSE	8.91914e-05	-0.0297632	0.00725778
MedOrbFrontal	Left	-1.12625	0.260085	-0.00140867	11209	11220	437	0.000113149	-0.0106372	63	68	0.005	0.00463235	FALSE	8.91938e-05	-0.0291479	0.00787357
Insula	Right	0.500968	0.616403	0.00071955	11209	11220	437	2.23895e-05	0.00473175	64	68	0.005	0.00470588	FALSE	8.921e-05	-0.0137807	0.0232442
Entorhinal	Left	0.479879	0.631323	0.00129473	11209	11220	437	2.05441e-05	0.00453256	65	68	0.005	0.00477941	FALSE	8.92104e-05	-0.0139799	0.023045
LatOrbFrontal	Left	0.381086	0.703147	0.000410492	11209	11220	437	1.2956e-05	0.00359945	66	68	0.005	0.00485294	FALSE	8.92117e-05	-0.0149131	0.022112
TemporalPole	Right	-0.343406	0.731299	-0.00090742	11209	11220	437	1.05207e-05	-0.00324357	67	68	0.005	0.00492647	FALSE	8.92121e-05	-0.0217562	0.0152691
Insula	Left	-0.244373	0.806946	-0.000352709	11209	11220	437	5.32767e-06	-0.00230818	68	68	0.005	0.005	FALSE	8.92131e-05	-0.0208209	0.0162045
Return to "Notes & Table of Contents"

### Sheet: S13 Thickness~Age
Region	Hemisphere	TValue	PValue	Estimate	DF	NumberObservations	NumberParticipants	PartialR2	PartialR	Rank	TotalTests	FDRValue	QCriterion	QSignificance	PartialRVar	PartialRVar_LowerCI	PartialRVar_UpperCI
Paracentral	Left	-16.0886	1.35161e-57	-0.03043	11209	11220	437	0.0225712	-0.150237	1	68	0.005	7.35294e-05	TRUE	8.52321e-05	-0.168332	-0.132142
Precuneus	Right	-14.6824	2.34913e-48	-0.0217344	11209	11220	437	0.0188691	-0.137365	2	68	0.005	0.000147059	TRUE	8.5879e-05	-0.155528	-0.119201
Insula	Left	-14.5296	2.1206e-47	-0.0298411	11209	11220	437	0.0184857	-0.135962	3	68	0.005	0.000220588	TRUE	8.59461e-05	-0.154133	-0.117791
Cuneus	Right	-14.4074	1.21195e-46	-0.0263338	11209	11220	437	0.0181818	-0.13484	4	68	0.005	0.000294118	TRUE	8.59994e-05	-0.153016	-0.116664
MedOrbFrontal	Right	-14.4073	1.21416e-46	-0.0240638	11209	11220	437	0.0181815	-0.134839	5	68	0.005	0.000367647	TRUE	8.59994e-05	-0.153015	-0.116662
MedOrbFrontal	Left	-13.44	7.29628e-41	-0.0239203	11209	11220	437	0.0158595	-0.125935	6	68	0.005	0.000441176	TRUE	8.64067e-05	-0.144154	-0.107715
Fusiform	Right	-13.1987	1.75758e-39	-0.0208652	11209	11220	437	0.0153038	-0.123708	7	68	0.005	0.000514706	TRUE	8.65043e-05	-0.141938	-0.105479
CaudAntCing	Left	-13.0993	6.41678e-39	-0.0371018	11209	11220	437	0.0150775	-0.12279	8	68	0.005	0.000588235	TRUE	8.65441e-05	-0.141024	-0.104557
LatOrbFrontal	Right	-12.5832	4.57656e-36	-0.0210526	11209	11220	437	0.0139292	-0.118022	9	68	0.005	0.000661765	TRUE	8.6746e-05	-0.136277	-0.0997669
Cuneus	Left	-12.3135	1.28156e-34	-0.0222426	11209	11220	437	0.0133464	-0.115527	10	68	0.005	0.000735294	TRUE	8.68485e-05	-0.133792	-0.0972609
SuperParietal	Right	-11.3415	1.18585e-29	-0.0185337	11209	11220	437	0.0113453	-0.106514	11	68	0.005	0.000808824	TRUE	8.72012e-05	-0.124817	-0.0882116
PostCing	Left	-11.1867	6.73612e-29	-0.0209244	11209	11220	437	0.0110412	-0.105077	12	68	0.005	0.000882353	TRUE	8.72548e-05	-0.123386	-0.0867688
RostAntCing	Right	-11.1445	1.07734e-28	-0.0292289	11209	11220	437	0.010959	-0.104685	13	68	0.005	0.000955882	TRUE	8.72693e-05	-0.122995	-0.0863753
Insula	Right	-11.054	2.9343e-28	-0.0225938	11209	11220	437	0.0107836	-0.103844	14	68	0.005	0.00102941	TRUE	8.73003e-05	-0.122157	-0.0855308
InfParietal	Left	-10.9318	1.12051e-27	-0.0185093	11209	11220	437	0.0105489	-0.102708	15	68	0.005	0.00110294	TRUE	8.73417e-05	-0.121026	-0.0843905
Precuneus	Left	-10.2859	1.05029e-24	-0.0154644	11209	11220	437	0.00935058	-0.0966984	16	68	0.005	0.00117647	TRUE	8.75534e-05	-0.115038	-0.0783587
Postcentral	Right	-10.2409	1.6674e-24	-0.0230112	11209	11220	437	0.00926963	-0.0962789	17	68	0.005	0.00125	TRUE	8.75677e-05	-0.11462	-0.0779377
TransverseTemporal	Left	-9.97641	2.41884e-23	-0.0254254	11209	11220	437	0.00880121	-0.0938148	18	68	0.005	0.00132353	TRUE	8.76506e-05	-0.112165	-0.0754649
ParsTriangularis	Left	-9.94491	3.31126e-23	-0.0192533	11209	11220	437	0.00874621	-0.0935212	19	68	0.005	0.00139706	TRUE	8.76603e-05	-0.111872	-0.0751703
SuperParietal	Left	-9.90641	4.85457e-23	-0.0162499	11209	11220	437	0.00867921	-0.0931623	20	68	0.005	0.00147059	TRUE	8.76721e-05	-0.111514	-0.0748101
IsthmusCing	Right	-9.82248	1.11231e-22	-0.0200574	11209	11220	437	0.00853401	-0.0923797	21	68	0.005	0.00154412	TRUE	8.76978e-05	-0.110735	-0.0740249
Pericalcarine	Left	-9.76968	1.86737e-22	-0.0191326	11209	11220	437	0.00844328	-0.0918873	22	68	0.005	0.00161765	TRUE	8.77139e-05	-0.110244	-0.0735308
IsthmusCing	Left	-9.65572	5.66059e-22	-0.0199829	11209	11220	437	0.00824907	-0.0908244	23	68	0.005	0.00169118	TRUE	8.77482e-05	-0.109185	-0.0724643
ParsOpercularis	Right	-9.64213	6.4559e-22	-0.016942	11209	11220	437	0.00822605	-0.0906976	24	68	0.005	0.00176471	TRUE	8.77523e-05	-0.109058	-0.072337
InfTemporal	Right	-9.51956	2.09504e-21	-0.0177109	11209	11220	437	0.00801992	-0.089554	25	68	0.005	0.00183824	TRUE	8.77888e-05	-0.107918	-0.0711896
Lingual	Left	-9.43905	4.50399e-21	-0.0149963	11209	11220	437	0.0078859	-0.0888026	26	68	0.005	0.00191176	TRUE	8.78125e-05	-0.107169	-0.0704357
RostAntCing	Left	-9.17638	5.23735e-20	-0.0236965	11209	11220	437	0.00745634	-0.0863501	27	68	0.005	0.00198529	TRUE	8.78886e-05	-0.104725	-0.0679753
Precentral	Left	9.17046	5.53092e-20	0.0168229	11209	11220	437	0.00744679	0.0862948	28	68	0.005	0.00205882	TRUE	8.78903e-05	0.0679198	0.10467
InfParietal	Right	-8.3308	8.96379e-17	-0.0138105	11209	11220	437	0.00615355	-0.0784446	29	68	0.005	0.00213235	TRUE	8.81194e-05	-0.0968435	-0.0600457
RostMidFrontal	Left	-8.01834	1.17828e-15	-0.0121297	11209	11220	437	0.00570319	-0.0755195	30	68	0.005	0.00220588	TRUE	8.81993e-05	-0.0939267	-0.0571123
LatOccipital	Left	-7.69682	1.512e-14	-0.0126405	11209	11220	437	0.00525735	-0.0725076	31	68	0.005	0.00227941	TRUE	8.82784e-05	-0.0909231	-0.0540921
Lingual	Right	-7.48337	7.78634e-14	-0.0121143	11209	11220	437	0.00497122	-0.0705069	32	68	0.005	0.00235294	TRUE	8.83292e-05	-0.0889277	-0.0520861
Paracentral	Right	-7.2613	4.08792e-13	-0.0147991	11209	11220	437	0.00468191	-0.0684245	33	68	0.005	0.00242647	TRUE	8.83806e-05	-0.0868507	-0.0499984
TransverseTemporal	Right	-7.04214	2.00383e-12	-0.0180113	11209	11220	437	0.0044048	-0.0663686	34	68	0.005	0.0025	TRUE	8.84298e-05	-0.0847999	-0.0479374
PostCing	Right	-6.88238	6.20035e-12	-0.0121945	11209	11220	437	0.00420803	-0.0648693	35	68	0.005	0.00257353	TRUE	8.84648e-05	-0.0833042	-0.0464344
RostMidFrontal	Right	-6.76845	1.36668e-11	-0.0107259	11209	11220	437	0.00407043	-0.0637999	36	68	0.005	0.00264706	TRUE	8.84892e-05	-0.0822374	-0.0453624
FrontalPole	Right	-6.32557	2.61903e-10	-0.022112	11209	11220	437	0.00355701	-0.0596407	37	68	0.005	0.00272059	TRUE	8.85805e-05	-0.0780877	-0.0411937
Pericalcarine	Right	-6.31686	2.77052e-10	-0.0124825	11209	11220	437	0.00354725	-0.0595588	38	68	0.005	0.00279412	TRUE	8.85822e-05	-0.0780059	-0.0411116
ParsOrbitalis	Right	-6.30841	2.92547e-10	-0.0151049	11209	11220	437	0.0035378	-0.0594794	39	68	0.005	0.00286765	TRUE	8.85839e-05	-0.0779267	-0.0410321
LatOrbFrontal	Left	-5.90786	3.56653e-09	-0.00905557	11209	11220	437	0.00310415	-0.0557149	40	68	0.005	0.00294118	TRUE	8.8661e-05	-0.0741703	-0.0372596
CaudMidFrontal	Left	5.6802	1.37888e-08	0.0106823	11209	11220	437	0.0028702	0.0535742	41	68	0.005	0.00301471	TRUE	8.87026e-05	0.0351145	0.0720339
CaudAntCing	Right	-5.19837	2.04585e-07	-0.0132936	11209	11220	437	0.00240503	-0.0490412	42	68	0.005	0.00308824	TRUE	8.87854e-05	-0.0675095	-0.0305729
Postcentral	Left	-5.0986	3.47758e-07	-0.00969979	11209	11220	437	0.00231382	-0.0481022	43	68	0.005	0.00316176	TRUE	8.88017e-05	-0.0665721	-0.0296322
LatOccipital	Right	-4.65281	3.31199e-06	-0.00766229	11209	11220	437	0.00192764	-0.0439049	44	68	0.005	0.00323529	TRUE	8.88704e-05	-0.062382	-0.0254277
SuperTemporal	Right	-4.59615	4.35068e-06	-0.00940201	11209	11220	437	0.00188107	-0.0433713	45	68	0.005	0.00330882	TRUE	8.88787e-05	-0.0618493	-0.0248933
Parahippocampal	Left	4.0051	6.23915e-05	0.0139211	11209	11220	437	0.00142902	0.0378024	46	68	0.005	0.00338235	TRUE	8.89592e-05	0.019316	0.0562888
ParsOpercularis	Left	-3.84933	0.000119099	-0.00674256	11209	11220	437	0.00132017	-0.0363341	47	68	0.005	0.00345588	TRUE	8.89786e-05	-0.0548225	-0.0178458
SupFrontal	Right	-3.81593	0.0001364	-0.00643801	11209	11220	437	0.00129739	-0.0360193	48	68	0.005	0.00352941	TRUE	8.89827e-05	-0.0545081	-0.0175305
Precentral	Right	3.49183	0.000481571	0.00750004	11209	11220	437	0.00108659	0.0329635	49	68	0.005	0.00360294	TRUE	8.90203e-05	0.0144708	0.0514562
Entorhinal	Left	3.42396	0.000619358	0.0131514	11209	11220	437	0.00104481	0.0323235	50	68	0.005	0.00367647	TRUE	8.90277e-05	0.01383	0.050817
Fusiform	Left	-3.36358	0.000771949	-0.0055188	11209	11220	437	0.00100832	-0.0317541	51	68	0.005	0.00375	TRUE	8.90342e-05	-0.0502483	-0.01326
ParsTriangularis	Right	-3.32221	0.000895933	-0.00585612	11209	11220	437	0.000983694	-0.0313639	52	68	0.005	0.00382353	TRUE	8.90386e-05	-0.0498585	-0.0128693
SupFrontal	Left	-3.12835	0.00176242	-0.00529896	11209	11220	437	0.000872337	-0.0295354	53	68	0.005	0.00389706	TRUE	8.90584e-05	-0.048032	-0.0110387
MidTemporal	Left	2.39237	0.0167563	0.00499595	11209	11220	437	0.00051035	0.0225909	54	68	0.005	0.00397059	FALSE	8.9123e-05	0.00408756	0.0410943
TemporalPole	Left	2.30943	0.0209378	0.00924553	11209	11220	437	0.000475594	0.0218081	55	68	0.005	0.00404412	FALSE	8.91292e-05	0.00330409	0.0403121
MidTemporal	Right	-2.03696	0.041677	-0.00409664	11209	11220	437	0.000370032	-0.0192362	56	68	0.005	0.00411765	FALSE	8.9148e-05	-0.0377422	-0.000730248
BanksSTS	Right	2.00595	0.0448853	0.00440839	11209	11220	437	0.000358855	0.0189435	57	68	0.005	0.00419118	FALSE	8.915e-05	0.000437284	0.0374496
Entorhinal	Right	1.97405	0.0484009	0.0082336	11209	11220	437	0.000347534	0.0186423	58	68	0.005	0.00426471	FALSE	8.9152e-05	0.000135871	0.0371486
Parahippocampal	Right	-1.82315	0.0683069	-0.00522364	11209	11220	437	0.000296449	-0.0172177	59	68	0.005	0.00433824	FALSE	8.91611e-05	-0.035725	0.00128963
SuperTemporal	Left	1.50616	0.132055	0.00313184	11209	11220	437	0.000202342	0.0142247	60	68	0.005	0.00441176	FALSE	8.91779e-05	-0.00428439	0.0327338
TemporalPole	Right	-1.38351	0.166535	-0.00520364	11209	11220	437	0.000170736	-0.0130666	61	68	0.005	0.00448529	FALSE	8.91836e-05	-0.0315763	0.00544306
InfTemporal	Left	-1.13509	0.25636	-0.00210733	11209	11220	437	0.000114934	-0.0107207	62	68	0.005	0.00455882	FALSE	8.91935e-05	-0.0292314	0.00778999
FrontalPole	Left	-0.93751	0.348516	-0.00320077	11209	11220	437	7.84063e-05	-0.00885473	63	68	0.005	0.00463235	FALSE	8.92e-05	-0.0273661	0.00965664
CaudMidFrontal	Right	-0.855675	0.392196	-0.00150948	11209	11220	437	6.53164e-05	-0.00808186	64	68	0.005	0.00470588	FALSE	8.92024e-05	-0.0265935	0.0104298
ParsOrbitalis	Left	0.629648	0.528938	0.00147175	11209	11220	437	3.53683e-05	0.00594712	65	68	0.005	0.00477941	FALSE	8.92077e-05	-0.012565	0.0244593
Supramarginal	Right	0.511445	0.609049	0.000971023	11209	11220	437	2.33357e-05	0.00483071	66	68	0.005	0.00485294	FALSE	8.92099e-05	-0.0136817	0.0233431
Supramarginal	Left	-0.479477	0.631609	-0.000898901	11209	11220	437	2.05097e-05	-0.00452877	67	68	0.005	0.00492647	FALSE	8.92104e-05	-0.0230412	0.0139837
BanksSTS	Left	0.040169	0.967959	8.67955e-05	11209	11220	437	1.43951e-07	0.000379409	68	68	0.005	0.005	FALSE	8.9214e-05	-0.0181334	0.0188922
Return to "Notes & Table of Contents"

### Sheet: S14 Thickness~Income
Region	Hemisphere	TValue	PValue	Estimate	DF	NumberObservations	NumberParticipants	PartialR2	PartialR	Rank	TotalTests	FDRValue	QCriterion	QSignificance	PartialRVar	PartialRVar_LowerCI	PartialRVar_UpperCI
Lingual	Left	18.9117	1.51682e-78	0.00963249	11209	11220	437	0.030921	0.175844	1	68	0.005	7.35294e-05	TRUE	8.37822e-05	0.157903	0.193784
TemporalPole	Left	15.9387	1.42441e-56	0.0204546	11209	11220	437	0.022162	0.148869	2	68	0.005	0.000147059	TRUE	8.53035e-05	0.130766	0.166971
Parahippocampal	Right	15.1849	1.44933e-51	0.0139514	11209	11220	437	0.0201564	0.141973	3	68	0.005	0.000220588	TRUE	8.56538e-05	0.123834	0.160113
Lingual	Right	10.8704	2.18484e-27	0.0056425	11209	11220	437	0.010432	0.102137	4	68	0.005	0.000294118	TRUE	8.73624e-05	0.0838176	0.120457
Pericalcarine	Left	10.8507	2.70502e-27	0.00681604	11209	11220	437	0.0103946	0.101954	5	68	0.005	0.000367647	TRUE	8.7369e-05	0.0836336	0.120274
MidTemporal	Right	9.53666	1.7793e-21	0.00615532	11209	11220	437	0.00804852	0.0897135	6	68	0.005	0.000441176	TRUE	8.77837e-05	0.0713497	0.108077
Pericalcarine	Right	9.46895	3.39205e-21	0.00599852	11209	11220	437	0.00793554	0.0890817	7	68	0.005	0.000514706	TRUE	8.78037e-05	0.0707157	0.107448
LatOccipital	Right	9.13746	7.49108e-20	0.00483102	11209	11220	437	0.00739369	0.0859866	8	68	0.005	0.000588235	TRUE	8.78997e-05	0.0676106	0.104362
Cuneus	Right	8.86646	8.691e-19	0.00519706	11209	11220	437	0.00696464	0.0834544	9	68	0.005	0.000661765	TRUE	8.79757e-05	0.0650705	0.101838
Cuneus	Left	8.74586	2.52885e-18	0.00506775	11209	11220	437	0.00677773	0.082327	10	68	0.005	0.000735294	TRUE	8.80088e-05	0.0639396	0.100714
TemporalPole	Right	8.34002	8.29562e-17	0.0100643	11209	11220	437	0.0061671	0.0785309	11	68	0.005	0.000808824	TRUE	8.8117e-05	0.0601322	0.0969295
LatOccipital	Left	7.76035	9.20489e-15	0.00409158	11209	11220	437	0.00534403	0.0731029	12	68	0.005	0.000882353	TRUE	8.8263e-05	0.054689	0.0915167
Paracentral	Right	7.32487	2.5554e-13	0.00478553	11209	11220	437	0.00476386	0.0690207	13	68	0.005	0.000955882	TRUE	8.8366e-05	0.0505961	0.0874454
Fusiform	Left	7.24891	4.47794e-13	0.00381162	11209	11220	437	0.00466602	0.0683083	14	68	0.005	0.00102941	TRUE	8.83834e-05	0.0498818	0.0867347
Fusiform	Right	7.24197	4.71199e-13	0.00367173	11209	11220	437	0.00465714	0.0682432	15	68	0.005	0.00110294	TRUE	8.8385e-05	0.0498166	0.0866698
Parahippocampal	Left	7.05888	1.77764e-12	0.00786081	11209	11220	437	0.00442567	0.0665257	16	68	0.005	0.00117647	TRUE	8.84261e-05	0.0480948	0.0849566
Supramarginal	Left	-6.42257	1.39414e-10	-0.00386463	11209	11220	437	0.00366653	-0.0605519	17	68	0.005	0.00125	TRUE	8.8561e-05	-0.0789969	-0.042107
SuperParietal	Right	5.61558	2.00572e-08	0.00294463	11209	11220	437	0.00280544	0.0529664	18	68	0.005	0.00132353	TRUE	8.87142e-05	0.0345056	0.0714273
Supramarginal	Right	5.43769	5.5107e-08	0.00331332	11209	11220	437	0.00263099	0.0512931	19	68	0.005	0.00139706	TRUE	8.87452e-05	0.032829	0.0697573
RostAntCing	Right	-5.09649	3.51649e-07	-0.00428546	11209	11220	437	0.00231191	-0.0480823	20	68	0.005	0.00147059	TRUE	8.8802e-05	-0.0665523	-0.0296123
BanksSTS	Left	-5.03743	4.79161e-07	-0.00349116	11209	11220	437	0.00225876	-0.0475264	21	68	0.005	0.00154412	TRUE	8.88115e-05	-0.0659974	-0.0290554
ParsTriangularis	Left	-4.86032	1.18783e-06	-0.00302008	11209	11220	437	0.00210305	-0.045859	22	68	0.005	0.00161765	TRUE	8.88392e-05	-0.0643329	-0.0273851
CaudMidFrontal	Right	-4.74224	2.13976e-06	-0.00268511	11209	11220	437	0.0020023	-0.0447471	23	68	0.005	0.00169118	TRUE	8.88571e-05	-0.0632228	-0.0262713
CaudMidFrontal	Left	-4.71773	2.41368e-06	-0.00284685	11209	11220	437	0.0019817	-0.0445163	24	68	0.005	0.00176471	TRUE	8.88608e-05	-0.0629925	-0.0260402
InfTemporal	Right	4.63329	3.63964e-06	0.00276572	11209	11220	437	0.00191153	0.043721	25	68	0.005	0.00183824	TRUE	8.88733e-05	0.0252436	0.0621984
SuperTemporal	Left	4.32166	1.56195e-05	0.00288248	11209	11220	437	0.00166346	0.0407855	26	68	0.005	0.00191176	TRUE	8.89175e-05	0.0223035	0.0592675
InfParietal	Left	4.09292	4.28968e-05	0.00222432	11209	11220	437	0.00149228	0.03863	27	68	0.005	0.00198529	TRUE	8.8948e-05	0.0201448	0.0571152
MedOrbFrontal	Right	-3.62489	0.000290367	-0.00194279	11209	11220	437	0.00117088	-0.0342182	28	68	0.005	0.00205882	TRUE	8.90052e-05	-0.0527093	-0.015727
RostAntCing	Left	-3.37792	0.000732847	-0.00279798	11209	11220	437	0.00101693	-0.0318893	29	68	0.005	0.00213235	TRUE	8.90327e-05	-0.0503833	-0.0133953
ParsTriangularis	Right	-3.21054	0.00132859	-0.00181549	11209	11220	437	0.000918735	-0.0303106	30	68	0.005	0.00220588	TRUE	8.90502e-05	-0.0488065	-0.0118148
MedOrbFrontal	Left	-3.15382	0.00161574	-0.00180079	11209	11220	437	0.000886587	-0.0297756	31	68	0.005	0.00227941	TRUE	8.90559e-05	-0.048272	-0.0112792
MidTemporal	Left	3.15241	0.00162354	0.00211215	11209	11220	437	0.000885798	0.0297624	32	68	0.005	0.00235294	TRUE	8.9056e-05	0.0112659	0.0482588
Postcentral	Right	3.02669	0.00247809	0.00218068	11209	11220	437	0.000816609	0.0285764	33	68	0.005	0.00242647	FALSE	8.90684e-05	0.0100787	0.0470741
CaudAntCing	Left	3.01416	0.00258265	0.00273562	11209	11220	437	0.000809869	0.0284582	34	68	0.005	0.0025	FALSE	8.90696e-05	0.00996037	0.046956
PostCing	Left	2.9905	0.0027913	0.00179346	11209	11220	437	0.000797211	0.0282349	35	68	0.005	0.00257353	FALSE	8.90718e-05	0.00973686	0.046733
InfTemporal	Left	-2.97295	0.00295576	-0.00177004	11209	11220	437	0.000787893	-0.0280694	36	68	0.005	0.00264706	FALSE	8.90735e-05	-0.0465677	-0.00957119
BanksSTS	Right	2.84524	0.00444581	0.00200615	11209	11220	437	0.000721702	0.0268645	37	68	0.005	0.00272059	FALSE	8.90853e-05	0.00836506	0.045364
Precuneus	Left	2.80813	0.00499164	0.00135422	11209	11220	437	0.000703011	0.0265143	38	68	0.005	0.00279412	FALSE	8.90886e-05	0.00801454	0.0450142
ParsOpercularis	Right	2.71489	0.00664	0.00152984	11209	11220	437	0.00065713	0.0256345	39	68	0.005	0.00286765	FALSE	8.90968e-05	0.00713388	0.0441352
CaudAntCing	Right	2.60289	0.00925633	0.00213506	11209	11220	437	0.000604063	0.0245777	40	68	0.005	0.00294118	FALSE	8.91063e-05	0.00607606	0.0430793
SuperTemporal	Right	2.46139	0.013855	0.00161415	11209	11220	437	0.000540205	0.0232423	41	68	0.005	0.00301471	FALSE	8.91177e-05	0.00473949	0.0417451
InfParietal	Right	2.43827	0.014773	0.00129733	11209	11220	437	0.000530112	0.0230242	42	68	0.005	0.00308824	FALSE	8.91195e-05	0.00452116	0.0415272
Precentral	Left	-2.37003	0.0178037	-0.00139479	11209	11220	437	0.000500866	-0.02238	43	68	0.005	0.00316176	FALSE	8.91247e-05	-0.0408836	-0.00387649
Paracentral	Left	2.10932	0.0349388	0.00128038	11209	11220	437	0.000396778	0.0199193	44	68	0.005	0.00323529	FALSE	8.91432e-05	0.0014138	0.0384248
ParsOpercularis	Left	2.07173	0.0383135	0.00116425	11209	11220	437	0.000382765	0.0195644	45	68	0.005	0.00330882	FALSE	8.91457e-05	0.00105866	0.0380701
LatOrbFrontal	Right	1.93161	0.0534324	0.00103673	11209	11220	437	0.000332758	0.0182417	46	68	0.005	0.00338235	FALSE	8.91547e-05	-0.000264995	0.0367483
PostCing	Right	-1.88321	0.0596974	-0.00106933	11209	11220	437	0.000316297	-0.0177847	47	68	0.005	0.00345588	FALSE	8.91576e-05	-0.0362917	0.000722237
FrontalPole	Right	1.83994	0.065804	0.0020603	11209	11220	437	0.000301931	0.0173762	48	68	0.005	0.00352941	FALSE	8.91602e-05	-0.00113107	0.0358834
LatOrbFrontal	Left	-1.48335	0.13801	-0.000729451	11209	11220	437	0.000196261	-0.0140093	49	68	0.005	0.00360294	FALSE	8.9179e-05	-0.0325185	0.00449989
TransverseTemporal	Right	1.39125	0.164178	0.00114132	11209	11220	437	0.00017265	0.0131396	50	68	0.005	0.00367647	FALSE	8.91832e-05	-0.00536998	0.0316493
ParsOrbitalis	Right	1.32936	0.183757	0.00102094	11209	11220	437	0.000157633	0.0125552	51	68	0.005	0.00375	FALSE	8.91859e-05	-0.0059547	0.0310651
Postcentral	Left	1.32122	0.186453	0.00080657	11209	11220	437	0.000155711	0.0124784	52	68	0.005	0.00382353	FALSE	8.91862e-05	-0.00603152	0.0309884
Precuneus	Right	1.27255	0.203205	0.000604318	11209	11220	437	0.00014445	0.0120187	53	68	0.005	0.00389706	FALSE	8.91883e-05	-0.00649141	0.0305289
RostMidFrontal	Right	1.26118	0.207272	0.000641244	11209	11220	437	0.000141881	0.0119114	54	68	0.005	0.00397059	FALSE	8.91887e-05	-0.00659883	0.0304216
Insula	Right	-1.22376	0.221068	-0.000802667	11209	11220	437	0.000133588	-0.011558	55	68	0.005	0.00404412	FALSE	8.91902e-05	-0.0300684	0.00695232
SupFrontal	Left	-1.11038	0.266858	-0.000603427	11209	11220	437	0.000109984	-0.0104873	56	68	0.005	0.00411765	FALSE	8.91944e-05	-0.0289981	0.00802344
ParsOrbitalis	Left	-0.944866	0.344748	-0.00070758	11209	11220	437	7.96415e-05	-0.00892421	57	68	0.005	0.00419118	FALSE	8.91998e-05	-0.0274356	0.00958714
TransverseTemporal	Left	0.869164	0.384776	0.000710538	11209	11220	437	6.73918e-05	0.00820925	58	68	0.005	0.00426471	FALSE	8.9202e-05	-0.0103023	0.0267208
Entorhinal	Left	0.848204	0.396343	0.00104552	11209	11220	437	6.41809e-05	0.0080113	59	68	0.005	0.00433824	FALSE	8.92026e-05	-0.0105003	0.0265229
RostMidFrontal	Left	0.580844	0.561357	0.000281987	11209	11220	437	3.00981e-05	0.00548617	60	68	0.005	0.00441176	FALSE	8.92087e-05	-0.0130261	0.0239984
Precentral	Right	0.533845	0.593459	0.000367778	11209	11220	437	2.54245e-05	0.00504227	61	68	0.005	0.00448529	FALSE	8.92095e-05	-0.0134701	0.0235546
Entorhinal	Right	0.519478	0.603438	0.000695082	11209	11220	437	2.40745e-05	0.00490657	62	68	0.005	0.00455882	FALSE	8.92097e-05	-0.0136058	0.023419
Insula	Left	0.509705	0.610268	0.000335884	11209	11220	437	2.31772e-05	0.00481427	63	68	0.005	0.00463235	FALSE	8.92099e-05	-0.0136981	0.0233267
SuperParietal	Left	0.492097	0.62266	0.000258989	11209	11220	437	2.16036e-05	0.00464796	64	68	0.005	0.00470588	FALSE	8.92102e-05	-0.0138645	0.0231604
IsthmusCing	Right	0.46165	0.644341	0.000302149	11209	11220	437	1.9013e-05	0.00436039	65	68	0.005	0.00477941	FALSE	8.92106e-05	-0.0141521	0.0228729
IsthmusCing	Left	-0.396457	0.691775	-0.000262936	11209	11220	437	1.40223e-05	-0.00374464	66	68	0.005	0.00485294	FALSE	8.92115e-05	-0.0222572	0.0147679
SupFrontal	Right	0.286097	0.774809	0.000154905	11209	11220	437	7.30224e-06	0.00270227	67	68	0.005	0.00492647	FALSE	8.92127e-05	-0.0158104	0.021215
FrontalPole	Left	0.0925223	0.926285	0.000101296	11209	11220	437	7.63705e-07	0.000873902	68	68	0.005	0.005	FALSE	8.92139e-05	-0.0176389	0.0193867
Return to "Notes & Table of Contents"

### Sheet: S15 Thickness~LeadRisk
Region	Hemisphere	TValue	PValue	Estimate	DF	NumberObservations	NumberParticipants	PartialR2	PartialR	Rank	TotalTests	FDRValue	QCriterion	QSignificance	PartialRVar	PartialRVar_LowerCI	PartialRVar_UpperCI
Parahippocampal	Right	13.0221	1.74152e-38	0.008789	11209	11220	437	0.014903	0.122078	1	68	0.005	7.35294e-05	TRUE	8.65747e-05	0.103841	0.140315
Parahippocampal	Left	12.6684	1.57488e-36	0.0103621	11209	11220	437	0.0141157	0.118809	2	68	0.005	0.000147059	TRUE	8.67132e-05	0.100558	0.137061
CaudMidFrontal	Right	12.1795	6.54739e-34	0.00506747	11209	11220	437	0.0130611	0.114285	3	68	0.005	0.000220588	TRUE	8.68988e-05	0.0960142	0.132556
Entorhinal	Right	12.1433	1.01355e-33	0.0119371	11209	11220	437	0.0129847	0.11395	4	68	0.005	0.000294118	TRUE	8.69122e-05	0.0956778	0.132223
ParsOrbitalis	Left	-12.0746	2.31759e-33	-0.00664023	11209	11220	437	0.01284	-0.113314	5	68	0.005	0.000367647	TRUE	8.69377e-05	-0.131589	-0.0950385
Entorhinal	Left	10.9114	1.39904e-27	0.00988313	11209	11220	437	0.0105101	0.102519	6	68	0.005	0.000441176	TRUE	8.73486e-05	0.0842004	0.120837
InfParietal	Left	10.7131	1.18902e-26	0.00427827	11209	11220	437	0.0101353	0.100674	7	68	0.005	0.000514706	TRUE	8.74148e-05	0.0823493	0.119
MedOrbFrontal	Left	10.6876	1.56111e-26	0.00448365	11209	11220	437	0.0100877	0.100437	8	68	0.005	0.000588235	TRUE	8.74232e-05	0.0821113	0.118763
Precentral	Right	8.71088	3.43806e-18	0.00440863	11209	11220	437	0.00672399	0.0819999	9	68	0.005	0.000661765	TRUE	8.80183e-05	0.0636116	0.100388
Insula	Right	8.30299	1.13176e-16	0.00400163	11209	11220	437	0.00611278	0.0781843	10	68	0.005	0.000735294	TRUE	8.81267e-05	0.0597846	0.0965839
SupFrontal	Right	7.91309	2.74703e-15	0.0031482	11209	11220	437	0.00555527	0.0745337	11	68	0.005	0.000808824	TRUE	8.82256e-05	0.0561237	0.0929437
Precentral	Left	7.83667	5.04462e-15	0.00338831	11209	11220	437	0.00544908	0.0738179	12	68	0.005	0.000882353	TRUE	8.82444e-05	0.055406	0.0922298
ParsTriangularis	Right	7.8354	5.09559e-15	0.00325508	11209	11220	437	0.00544733	0.073806	13	68	0.005	0.000955882	TRUE	8.82447e-05	0.055394	0.092218
Paracentral	Left	7.58939	3.46899e-14	0.00338525	11209	11220	437	0.00511235	0.0715007	14	68	0.005	0.00102941	TRUE	8.83042e-05	0.0530825	0.0899189
LatOrbFrontal	Left	7.08447	1.4795e-12	0.00255966	11209	11220	437	0.00445766	0.0667657	15	68	0.005	0.00110294	TRUE	8.84204e-05	0.0483354	0.085196
PostCing	Left	6.77318	1.32285e-11	0.00298376	11209	11220	437	0.0040761	0.0638443	16	68	0.005	0.00117647	TRUE	8.84882e-05	0.045407	0.0822817
Fusiform	Right	6.56349	5.48837e-11	0.00244455	11209	11220	437	0.00382857	0.0618754	17	68	0.005	0.00125	TRUE	8.85322e-05	0.0434335	0.0803174
LatOccipital	Right	6.0893	1.17117e-09	0.00236607	11209	11220	437	0.00329712	0.0574205	18	68	0.005	0.00132353	TRUE	8.86267e-05	0.0389687	0.0758723
SupFrontal	Left	5.26682	1.41377e-07	0.00210288	11209	11220	437	0.00246864	0.0496854	19	68	0.005	0.00139706	TRUE	8.87741e-05	0.0312182	0.0681525
CaudMidFrontal	Left	4.61011	4.06905e-06	0.00204396	11209	11220	437	0.00189249	0.0435027	20	68	0.005	0.00147059	TRUE	8.88767e-05	0.0250249	0.0619805
SuperParietal	Right	4.53857	5.72253e-06	0.00174878	11209	11220	437	0.00183432	0.0428289	21	68	0.005	0.00154412	TRUE	8.8887e-05	0.0243501	0.0613078
Lingual	Right	4.13524	3.57169e-05	0.00157674	11209	11220	437	0.00152325	0.0390289	22	68	0.005	0.00161765	TRUE	8.89424e-05	0.0205443	0.0575135
Supramarginal	Left	-4.1331	3.60511e-05	-0.0018275	11209	11220	437	0.00152168	-0.0390087	23	68	0.005	0.00169118	TRUE	8.89427e-05	-0.0574934	-0.0205241
FrontalPole	Right	-3.94086	8.16833e-05	-0.00323996	11209	11220	437	0.00138361	-0.0371969	24	68	0.005	0.00176471	TRUE	8.89673e-05	-0.0556841	-0.0187097
ParsOpercularis	Right	3.8441	0.000121663	0.00159126	11209	11220	437	0.00131659	0.0362849	25	68	0.005	0.00183824	TRUE	8.89793e-05	0.0177964	0.0547733
Postcentral	Right	-3.73466	0.000188899	-0.00197645	11209	11220	437	0.00124278	-0.0352531	26	68	0.005	0.00191176	TRUE	8.89924e-05	-0.053743	-0.0167633
InfParietal	Right	3.56614	0.000363793	0.0013945	11209	11220	437	0.00113328	0.0336642	27	68	0.005	0.00198529	TRUE	8.90119e-05	0.0151724	0.052156
PostCing	Right	3.44519	0.000572741	0.00143656	11209	11220	437	0.00105779	0.0325237	28	68	0.005	0.00205882	TRUE	8.90254e-05	0.0140305	0.051017
CaudAntCing	Left	3.44042	0.000582933	0.00229337	11209	11220	437	0.00105487	0.0324787	29	68	0.005	0.00213235	TRUE	8.90259e-05	0.0139854	0.050972
TransverseTemporal	Right	3.38087	0.000725036	0.0020377	11209	11220	437	0.0010187	0.0319171	30	68	0.005	0.00220588	TRUE	8.90324e-05	0.0134232	0.0504111
Paracentral	Right	3.30785	0.000943116	0.00158735	11209	11220	437	0.000975216	0.0312284	31	68	0.005	0.00227941	TRUE	8.90401e-05	0.0127337	0.0497232
MedOrbFrontal	Right	3.20098	0.00137343	0.00126065	11209	11220	437	0.000913276	0.0302205	32	68	0.005	0.00235294	TRUE	8.90511e-05	0.0117245	0.0487164
SuperTemporal	Left	3.19343	0.00140983	0.00156478	11209	11220	437	0.000908977	0.0301492	33	68	0.005	0.00242647	TRUE	8.90519e-05	0.0116532	0.0486452
Cuneus	Left	3.01436	0.00258097	0.00128317	11209	11220	437	0.000809976	0.0284601	34	68	0.005	0.0025	FALSE	8.90696e-05	0.00996224	0.0469579
TransverseTemporal	Left	-2.72651	0.00641067	-0.00163745	11209	11220	437	0.000662767	-0.0257443	35	68	0.005	0.00257353	FALSE	8.90958e-05	-0.0442448	-0.0072437
IsthmusCing	Left	-2.67439	0.00749729	-0.00130249	11209	11220	437	0.000637686	-0.0252525	36	68	0.005	0.00264706	FALSE	8.91003e-05	-0.0437535	-0.00675144
RostAntCing	Left	2.56985	0.010187	0.00156407	11209	11220	437	0.000588834	0.0242659	37	68	0.005	0.00272059	FALSE	8.9109e-05	0.00576398	0.0427678
RostMidFrontal	Right	2.49622	0.0125667	0.000932497	11209	11220	437	0.000555595	0.0235711	38	68	0.005	0.00279412	FALSE	8.91149e-05	0.00506852	0.0420736
CaudAntCing	Right	-2.30296	0.0212993	-0.00138801	11209	11220	437	0.000472934	-0.021747	39	68	0.005	0.00286765	FALSE	8.91297e-05	-0.0402511	-0.00324297
Postcentral	Left	-2.25597	0.0240918	-0.0010119	11209	11220	437	0.000453839	-0.0213035	40	68	0.005	0.00294118	FALSE	8.91331e-05	-0.0398079	-0.00279908
ParsTriangularis	Left	2.14935	0.031628	0.000981459	11209	11220	437	0.000411973	0.0202971	41	68	0.005	0.00301471	FALSE	8.91405e-05	0.00179192	0.0388023
ParsOpercularis	Left	1.89937	0.0575419	0.000784278	11209	11220	437	0.000321745	0.0179372	42	68	0.005	0.00308824	FALSE	8.91566e-05	-0.000569628	0.0364441
IsthmusCing	Right	1.58334	0.113372	0.000761058	11209	11220	437	0.000223607	0.0149535	43	68	0.005	0.00316176	FALSE	8.91741e-05	-0.00355518	0.0334622
SuperParietal	Left	1.57973	0.114196	0.00061089	11209	11220	437	0.000222589	0.0149194	44	68	0.005	0.00323529	FALSE	8.91743e-05	-0.00358927	0.0334281
Insula	Left	-1.51116	0.130776	-0.000731688	11209	11220	437	0.000203688	-0.0142719	45	68	0.005	0.00330882	FALSE	8.91777e-05	-0.032781	0.00423714
LatOrbFrontal	Right	1.36577	0.172038	0.00053859	11209	11220	437	0.000166386	0.0128991	46	68	0.005	0.00338235	FALSE	8.91843e-05	-0.00561067	0.0314088
MidTemporal	Left	-1.32206	0.186175	-0.000650878	11209	11220	437	0.000155908	-0.0124863	47	68	0.005	0.00345588	FALSE	8.91862e-05	-0.0309963	0.00602362
Precuneus	Right	1.29387	0.195737	0.000451481	11209	11220	437	0.000149331	0.0122201	48	68	0.005	0.00352941	FALSE	8.91874e-05	-0.00628995	0.0307302
RostAntCing	Right	-1.28617	0.198412	-0.000794512	11209	11220	437	0.000147558	-0.0121473	49	68	0.005	0.00360294	FALSE	8.91877e-05	-0.0306574	0.00636274
BanksSTS	Right	1.24697	0.212433	0.000645983	11209	11220	437	0.000138704	0.0117773	50	68	0.005	0.00367647	FALSE	8.91893e-05	-0.006733	0.0302875
FrontalPole	Left	1.21889	0.222913	0.000980517	11209	11220	437	0.000132526	0.011512	51	68	0.005	0.00375	FALSE	8.91904e-05	-0.00699836	0.0300224
InfTemporal	Left	1.11378	0.265396	0.000487203	11209	11220	437	0.000110659	0.0105195	52	68	0.005	0.00382353	FALSE	8.91943e-05	-0.00799132	0.0290302
TemporalPole	Right	-1.00562	0.31462	-0.000891594	11209	11220	437	9.02114e-05	-0.00949797	53	68	0.005	0.00389706	FALSE	8.91979e-05	-0.0280091	0.00901319
MidTemporal	Right	0.96165	0.336246	0.000456139	11209	11220	437	8.24957e-05	0.00908272	54	68	0.005	0.00397059	FALSE	8.91993e-05	-0.00942858	0.027594
RostMidFrontal	Left	-0.93023	0.352272	-0.000331834	11209	11220	437	7.71935e-05	-0.00878598	55	68	0.005	0.00404412	FALSE	8.92003e-05	-0.0272974	0.00972541
LatOccipital	Left	0.910471	0.362594	0.000352801	11209	11220	437	7.39491e-05	0.00859937	56	68	0.005	0.00411765	FALSE	8.92008e-05	-0.00991209	0.0271108
ParsOrbitalis	Right	0.891583	0.372636	0.00050302	11209	11220	437	7.0913e-05	0.00842099	57	68	0.005	0.00419118	FALSE	8.92014e-05	-0.0100905	0.0269325
Lingual	Left	0.857257	0.391321	0.000320781	11209	11220	437	6.55582e-05	0.0080968	58	68	0.005	0.00426471	FALSE	8.92023e-05	-0.0104148	0.0266084
Pericalcarine	Right	0.802214	0.422446	0.000373445	11209	11220	437	5.74102e-05	0.00757695	59	68	0.005	0.00433824	FALSE	8.92038e-05	-0.0109348	0.0260887
Precuneus	Left	-0.763655	0.445089	-0.000270604	11209	11220	437	5.20241e-05	-0.00721277	60	68	0.005	0.00441176	FALSE	8.92047e-05	-0.0257246	0.0112991
TemporalPole	Left	-0.728346	0.466417	-0.000686474	11209	11220	437	4.73247e-05	-0.00687929	61	68	0.005	0.00448529	FALSE	8.92056e-05	-0.0253912	0.0116327
InfTemporal	Right	-0.580964	0.561276	-0.000254807	11209	11220	437	3.01105e-05	-0.00548731	62	68	0.005	0.00455882	FALSE	8.92087e-05	-0.0239996	0.013025
Supramarginal	Right	0.578903	0.562667	0.000259234	11209	11220	437	2.98972e-05	0.00546784	63	68	0.005	0.00463235	FALSE	8.92087e-05	-0.0130444	0.0239801
Pericalcarine	Left	0.363357	0.716345	0.000167697	11209	11220	437	1.17786e-05	0.003432	64	68	0.005	0.00470588	FALSE	8.92119e-05	-0.0150806	0.0219446
Cuneus	Right	-0.340083	0.733801	-0.00014644	11209	11220	437	1.0318e-05	-0.00321217	65	68	0.005	0.00477941	FALSE	8.92122e-05	-0.0217248	0.0153005
SuperTemporal	Right	0.14804	0.882314	7.13164e-05	11209	11220	437	1.95519e-06	0.00139828	66	68	0.005	0.00485294	FALSE	8.92137e-05	-0.0171145	0.0199111
BanksSTS	Left	-0.127082	0.898878	-6.47095e-05	11209	11220	437	1.44078e-06	-0.00120033	67	68	0.005	0.00492647	FALSE	8.92138e-05	-0.0197131	0.0173125
Fusiform	Left	-0.0102012	0.991861	-3.93932e-06	11209	11220	437	9.284e-09	-9.63535e-05	68	68	0.005	0.005	FALSE	8.9214e-05	-0.0186092	0.0184165
Return to "Notes & Table of Contents"

### Sheet: S16 Thickness~Lead
Region	Hemisphere	TValue	PValue	Estimate	DF	NumberObservations	NumberParticipants	PartialR2	PartialR	Rank	TotalTests	FDRValue	QCriterion	QSignificance	PartialRVar	PartialRVar_LowerCI	PartialRVar_UpperCI
MidTemporal	Right	-11.3947	6.48801e-30	-0.0254038	11209	11220	437	0.0114509	-0.107009	1	68	0.005	7.35294e-05	TRUE	8.71826e-05	-0.12531	-0.088708
BanksSTS	Left	-10.7734	6.22804e-27	-0.0258067	11209	11220	437	0.0102486	-0.101235	2	68	0.005	0.000147059	TRUE	8.73948e-05	-0.119558	-0.0829122
MidTemporal	Left	-9.85238	8.28461e-23	-0.0228046	11209	11220	437	0.00858561	-0.0926586	3	68	0.005	0.000220588	TRUE	8.76887e-05	-0.111012	-0.0743047
ParsOrbitalis	Left	-9.70903	3.37455e-22	-0.0251493	11209	11220	437	0.00833966	-0.0913217	4	68	0.005	0.000294118	TRUE	8.77322e-05	-0.10968	-0.0729633
Supramarginal	Left	-9.65368	5.77364e-22	-0.0200205	11209	11220	437	0.00824561	-0.0908053	5	68	0.005	0.000367647	TRUE	8.77488e-05	-0.109166	-0.0724452
Supramarginal	Right	-9.37671	8.11146e-21	-0.0197367	11209	11220	437	0.00778289	-0.0882207	6	68	0.005	0.000441176	TRUE	8.78307e-05	-0.106589	-0.0698519
InfParietal	Left	-8.88262	7.52432e-19	-0.01665	11209	11220	437	0.00698987	-0.0836054	7	68	0.005	0.000514706	TRUE	8.79712e-05	-0.101989	-0.065222
InfParietal	Right	-8.34499	7.95636e-17	-0.0153374	11209	11220	437	0.0061744	-0.0785774	8	68	0.005	0.000588235	TRUE	8.81157e-05	-0.0969759	-0.0601789
IsthmusCing	Right	8.27735	1.4021e-16	0.0187142	11209	11220	437	0.00607532	0.0779444	9	68	0.005	0.000661765	TRUE	8.81333e-05	0.059544	0.0963447
Parahippocampal	Left	-8.16243	3.63463e-16	-0.0314668	11209	11220	437	0.00590878	-0.0768686	10	68	0.005	0.000735294	TRUE	8.81628e-05	-0.095272	-0.0584652
ParsTriangularis	Right	-8.02645	1.10342e-15	-0.0156524	11209	11220	437	0.00571467	-0.0755954	11	68	0.005	0.000808824	TRUE	8.81973e-05	-0.0940024	-0.0571884
ParsOpercularis	Right	-7.99767	1.39254e-15	-0.0155667	11209	11220	437	0.005674	-0.0753259	12	68	0.005	0.000882353	TRUE	8.82045e-05	-0.0937337	-0.0569181
CaudMidFrontal	Left	-7.66006	2.01148e-14	-0.015935	11209	11220	437	0.00520751	-0.0721631	13	68	0.005	0.000955882	TRUE	8.82873e-05	-0.0905795	-0.0537466
FrontalPole	Right	7.26762	3.90201e-13	0.0281082	11209	11220	437	0.00469003	0.0684838	14	68	0.005	0.00102941	TRUE	8.83792e-05	0.0500578	0.0869098
Precentral	Right	-7.06532	1.69754e-12	-0.016808	11209	11220	437	0.0044337	-0.0665861	15	68	0.005	0.00110294	TRUE	8.84247e-05	-0.0850168	-0.0481553
Precuneus	Right	-6.55756	5.70998e-11	-0.010761	11209	11220	437	0.00382169	-0.0618198	16	68	0.005	0.00117647	TRUE	8.85334e-05	-0.0802619	-0.0433777
SuperParietal	Right	-6.35759	2.12904e-10	-0.011514	11209	11220	437	0.00359299	-0.0599415	17	68	0.005	0.00125	TRUE	8.85741e-05	-0.0783878	-0.0414952
Insula	Right	-6.23311	4.73695e-10	-0.0141127	11209	11220	437	0.00345414	-0.0587719	18	68	0.005	0.00132353	TRUE	8.85988e-05	-0.0772208	-0.0403231
Precuneus	Left	-6.01682	1.83433e-09	-0.0100313	11209	11220	437	0.00321934	-0.0567392	19	68	0.005	0.00139706	TRUE	8.86405e-05	-0.0751924	-0.038286
Cuneus	Left	-5.9787	2.31775e-09	-0.0119541	11209	11220	437	0.00317881	-0.0563809	20	68	0.005	0.00147059	TRUE	8.86477e-05	-0.0748349	-0.0379269
TransverseTemporal	Left	-5.95545	2.67137e-09	-0.0168062	11209	11220	437	0.00315421	-0.0561623	21	68	0.005	0.00154412	TRUE	8.86521e-05	-0.0746168	-0.0377079
ParsOrbitalis	Right	-5.64213	1.72033e-08	-0.0149597	11209	11220	437	0.00283196	-0.0532162	22	68	0.005	0.00161765	TRUE	8.87094e-05	-0.0716766	-0.0347558
Precentral	Left	-5.37535	7.79671e-08	-0.0109185	11209	11220	437	0.00257116	-0.0507066	23	68	0.005	0.00169118	TRUE	8.87558e-05	-0.0691718	-0.0322414
Lingual	Right	-5.02687	5.06255e-07	-0.00901664	11209	11220	437	0.00224931	-0.0474269	24	68	0.005	0.00176471	TRUE	8.88131e-05	-0.0658981	-0.0289558
SuperTemporal	Right	-4.98786	6.19655e-07	-0.0113123	11209	11220	437	0.00221462	-0.0470598	25	68	0.005	0.00183824	TRUE	8.88193e-05	-0.0655316	-0.0285879
ParsTriangularis	Left	-4.70502	2.5688e-06	-0.010093	11209	11220	437	0.00197105	-0.0443966	26	68	0.005	0.00191176	TRUE	8.88627e-05	-0.0628729	-0.0259202
TransverseTemporal	Right	-4.68006	2.90144e-06	-0.0132661	11209	11220	437	0.00195024	-0.0441616	27	68	0.005	0.00198529	TRUE	8.88664e-05	-0.0626383	-0.0256848
Postcentral	Right	4.66483	3.12447e-06	0.0116084	11209	11220	437	0.00193759	0.0440181	28	68	0.005	0.00205882	TRUE	8.88686e-05	0.0255411	0.062495
Paracentral	Right	-4.54244	5.61866e-06	-0.0102594	11209	11220	437	0.00183744	-0.0428654	29	68	0.005	0.00213235	TRUE	8.88865e-05	-0.0613442	-0.0243866
LatOccipital	Right	-4.53679	5.77102e-06	-0.00827496	11209	11220	437	0.00183288	-0.0428121	30	68	0.005	0.00220588	TRUE	8.88873e-05	-0.061291	-0.0243333
InfTemporal	Left	-4.48931	7.21657e-06	-0.00924093	11209	11220	437	0.00179479	-0.0423649	31	68	0.005	0.00227941	TRUE	8.88941e-05	-0.0608445	-0.0238853
IsthmusCing	Left	4.43096	9.4706e-06	0.0101481	11209	11220	437	0.00174851	0.0418152	32	68	0.005	0.00235294	TRUE	8.89023e-05	0.0233347	0.0602956
SuperTemporal	Left	-4.2199	2.46339e-05	-0.00971855	11209	11220	437	0.00158616	-0.0398266	33	68	0.005	0.00242647	TRUE	8.89312e-05	-0.0583101	-0.0213432
LatOccipital	Left	-4.21288	2.5411e-05	-0.00766552	11209	11220	437	0.0015809	-0.0397605	34	68	0.005	0.0025	TRUE	8.89322e-05	-0.0582441	-0.0212769
CaudMidFrontal	Right	-4.06862	4.76162e-05	-0.00794497	11209	11220	437	0.00147464	-0.0384011	35	68	0.005	0.00257353	TRUE	8.89511e-05	-0.0568866	-0.0199156
Lingual	Left	-3.99365	6.5478e-05	-0.00703675	11209	11220	437	0.00142088	-0.0376945	36	68	0.005	0.00264706	TRUE	8.89607e-05	-0.056181	-0.019208
CaudAntCing	Left	3.9765	7.03765e-05	0.012487	11209	11220	437	0.00140871	0.0375328	37	68	0.005	0.00272059	TRUE	8.89628e-05	0.0190461	0.0560196
ParsOpercularis	Left	-3.75132	0.000176793	-0.00728223	11209	11220	437	0.00125388	-0.0354102	38	68	0.005	0.00279412	TRUE	8.89904e-05	-0.0538998	-0.0169206
Pericalcarine	Left	-3.48434	0.000495238	-0.0075629	11209	11220	437	0.00108194	-0.0328929	39	68	0.005	0.00286765	TRUE	8.90211e-05	-0.0513857	-0.0144001
BanksSTS	Right	-3.47163	0.000519263	-0.00844963	11209	11220	437	0.00107407	-0.032773	40	68	0.005	0.00294118	TRUE	8.90225e-05	-0.0512659	-0.0142801
SupFrontal	Left	3.41088	0.000649816	0.00639785	11209	11220	437	0.00103685	0.0322002	41	68	0.005	0.00301471	TRUE	8.90291e-05	0.0137065	0.0506938
Parahippocampal	Right	-3.34343	0.000830205	-0.0106153	11209	11220	437	0.000996288	-0.031564	42	68	0.005	0.00308824	TRUE	8.90363e-05	-0.0500584	-0.0130697
CaudAntCing	Right	3.24684	0.00117038	0.00920641	11209	11220	437	0.000939607	0.030653	43	68	0.005	0.00316176	TRUE	8.90465e-05	0.0121576	0.0491484
InfTemporal	Right	-3.21208	0.00132149	-0.00662127	11209	11220	437	0.000919616	-0.0303252	44	68	0.005	0.00323529	TRUE	8.905e-05	-0.048821	-0.0118294
Fusiform	Left	-3.14113	0.00168733	-0.00570947	11209	11220	437	0.000879476	-0.029656	45	68	0.005	0.00330882	TRUE	8.90572e-05	-0.0481525	-0.0111594
SuperParietal	Left	-2.99153	0.00278186	-0.00543757	11209	11220	437	0.000797762	-0.0282447	46	68	0.005	0.00338235	TRUE	8.90717e-05	-0.0467427	-0.00974663
LatOrbFrontal	Left	2.98234	0.00286673	0.00506392	11209	11220	437	0.00079287	0.0281579	47	68	0.005	0.00345588	TRUE	8.90726e-05	0.0096598	0.0466561
PostCing	Right	-2.75386	0.00589926	-0.00539974	11209	11220	437	0.000676117	-0.0260022	48	68	0.005	0.00352941	FALSE	8.90934e-05	-0.0445026	-0.00750194
Entorhinal	Left	2.38228	0.0172223	0.010113	11209	11220	437	0.000506057	0.0224957	49	68	0.005	0.00360294	FALSE	8.91238e-05	0.00399225	0.0409992
RostMidFrontal	Right	1.78649	0.0740476	0.00313178	11209	11220	437	0.000284648	0.0168715	50	68	0.005	0.00367647	FALSE	8.91632e-05	-0.00163603	0.0353791
Postcentral	Left	-1.46062	0.144149	-0.0030752	11209	11220	437	0.000190293	-0.0137947	51	68	0.005	0.00375	FALSE	8.91801e-05	-0.032304	0.00471462
PostCing	Left	1.36676	0.171729	0.00283265	11209	11220	437	0.000166626	0.0129084	52	68	0.005	0.00382353	FALSE	8.91843e-05	-0.00560136	0.0314181
TemporalPole	Right	1.22086	0.222166	0.00507871	11209	11220	437	0.000132955	0.0115306	53	68	0.005	0.00389706	FALSE	8.91903e-05	-0.00697975	0.030041
FrontalPole	Left	1.15768	0.247018	0.00438395	11209	11220	437	0.000119553	0.010934	54	68	0.005	0.00397059	FALSE	8.91927e-05	-0.00757659	0.0294446
Pericalcarine	Right	-1.13881	0.254806	-0.00249735	11209	11220	437	0.000115687	-0.0107558	55	68	0.005	0.00404412	FALSE	8.91934e-05	-0.0292665	0.00775487
MedOrbFrontal	Right	0.966173	0.333979	0.00178848	11209	11220	437	8.32735e-05	0.00912543	56	68	0.005	0.00411765	FALSE	8.91992e-05	-0.00938585	0.0276367
RostAntCing	Left	-0.948283	0.343006	-0.00271521	11209	11220	437	8.02185e-05	-0.00895648	57	68	0.005	0.00419118	FALSE	8.91997e-05	-0.0274678	0.00955486
TemporalPole	Left	-0.840901	0.400421	-0.00372408	11209	11220	437	6.30805e-05	-0.00794232	58	68	0.005	0.00426471	FALSE	8.92028e-05	-0.026454	0.0105693
RostAntCing	Right	-0.682843	0.49472	-0.00198583	11209	11220	437	4.15965e-05	-0.00644954	59	68	0.005	0.00433824	FALSE	8.92066e-05	-0.0249616	0.0120625
Cuneus	Right	-0.628929	0.529408	-0.00127391	11209	11220	437	3.52875e-05	-0.00594033	60	68	0.005	0.00441176	FALSE	8.92077e-05	-0.0244525	0.0125718
MedOrbFrontal	Left	0.465724	0.641422	0.000918333	11209	11220	437	1.93501e-05	0.00439887	61	68	0.005	0.00448529	FALSE	8.92106e-05	-0.0141136	0.0229113
Paracentral	Left	-0.451274	0.651801	-0.000945663	11209	11220	437	1.81679e-05	-0.00426238	62	68	0.005	0.00455882	FALSE	8.92108e-05	-0.0227749	0.0142501
RostMidFrontal	Left	0.402163	0.687572	0.000673429	11209	11220	437	1.44288e-05	0.00379853	63	68	0.005	0.00463235	FALSE	8.92114e-05	-0.014714	0.0223111
Fusiform	Right	0.3946	0.693146	0.000690801	11209	11220	437	1.38912e-05	0.00372709	64	68	0.005	0.00470588	FALSE	8.92115e-05	-0.0147855	0.0222397
SupFrontal	Right	-0.37706	0.706136	-0.00070431	11209	11220	437	1.26838e-05	-0.00356143	65	68	0.005	0.00477941	FALSE	8.92118e-05	-0.022074	0.0149512
LatOrbFrontal	Right	0.366616	0.713912	0.000679807	11209	11220	437	1.19909e-05	0.00346278	66	68	0.005	0.00485294	FALSE	8.92119e-05	-0.0150498	0.0219754
Entorhinal	Right	0.262722	0.79277	0.0012133	11209	11220	437	6.15775e-06	0.00248148	67	68	0.005	0.00492647	FALSE	8.92129e-05	-0.0160312	0.0209942
Insula	Left	-0.218987	0.826664	-0.000498295	11209	11220	437	4.27828e-06	-0.0020684	68	68	0.005	0.005	FALSE	8.92133e-05	-0.0205811	0.0164443
Return to "Notes & Table of Contents"

### Sheet: S17 Thickness~WSB
Region	Hemisphere	TValue	PValue	Estimate	DF	NumberObservations	NumberParticipants	PartialR2	PartialR	Rank	TotalTests	FDRValue	QCriterion	QSignificance	PartialRVar	PartialRVar_LowerCI	PartialRVar_UpperCI
Precuneus	Left	-1.98887	0.0467398	-0.000304472	11209	11220	437	0.000352771	-0.0187822	1	68	0.005	7.35294e-05	FALSE	8.91511e-05	-0.0372885	-0.000275903
Entorhinal	Left	1.83192	0.0669905	0.000751217	11209	11220	437	0.000299305	0.0173004	2	68	0.005	0.000147059	FALSE	8.91606e-05	-0.00120685	0.0358077
ParsTriangularis	Left	-1.80459	0.0711664	-0.000361024	11209	11220	437	0.000290444	-0.0170424	3	68	0.005	0.000220588	FALSE	8.91622e-05	-0.0355499	0.00146504
SuperTemporal	Left	-1.80374	0.0712982	-0.000389635	11209	11220	437	0.000290173	-0.0170345	4	68	0.005	0.000294118	FALSE	8.91623e-05	-0.0355419	0.00147298
LatOccipital	Left	-1.74205	0.0815271	-0.000296248	11209	11220	437	0.000270668	-0.016452	5	68	0.005	0.000367647	FALSE	8.91657e-05	-0.0349598	0.00205582
Lingual	Left	-1.623	0.104618	-0.00026168	11209	11220	437	0.000234946	-0.0153279	6	68	0.005	0.000441176	FALSE	8.91721e-05	-0.0338364	0.00318053
Cuneus	Left	-1.41988	0.15567	-0.000268727	11209	11220	437	0.000179829	-0.01341	7	68	0.005	0.000514706	FALSE	8.91819e-05	-0.0319195	0.00509947
RostMidFrontal	Left	-1.3912	0.164193	-0.000220523	11209	11220	437	0.000172638	-0.0131392	8	68	0.005	0.000588235	FALSE	8.91832e-05	-0.0316488	0.00537046
InfParietal	Left	-1.29654	0.194815	-0.000229738	11209	11220	437	0.000149949	-0.0122454	9	68	0.005	0.000661765	FALSE	8.91873e-05	-0.0307554	0.00626469
RostAntCing	Left	-1.22524	0.220511	-0.000322852	11209	11220	437	0.000133911	-0.011572	10	68	0.005	0.000735294	FALSE	8.91901e-05	-0.0300823	0.00693835
Fusiform	Left	-1.11901	0.263162	-0.000189774	11209	11220	437	0.000111699	-0.0105688	11	68	0.005	0.000808824	FALSE	8.91941e-05	-0.0290795	0.00794198
ParsTriangularis	Right	-1.10541	0.269005	-0.000205562	11209	11220	437	0.000109002	-0.0104404	12	68	0.005	0.000882353	FALSE	8.91946e-05	-0.0289512	0.0080704
ParsOpercularis	Left	-1.10232	0.270345	-0.000198765	11209	11220	437	0.000108394	-0.0104112	13	68	0.005	0.000955882	FALSE	8.91947e-05	-0.028922	0.00809959
IsthmusCing	Left	-1.05553	0.291206	-0.00022916	11209	11220	437	9.93871e-05	-0.00996931	14	68	0.005	0.00102941	FALSE	8.91963e-05	-0.0284803	0.00854168
Insula	Right	-1.04368	0.296658	-0.000221292	11209	11220	437	9.71678e-05	-0.00985737	15	68	0.005	0.00110294	FALSE	8.91967e-05	-0.0283684	0.00865365
CaudMidFrontal	Right	1.03463	0.300865	0.000191284	11209	11220	437	9.54907e-05	0.00977193	16	68	0.005	0.00117647	FALSE	8.9197e-05	-0.00873912	0.028283
TransverseTemporal	Right	-0.934286	0.350176	-0.000245766	11209	11220	437	7.78681e-05	-0.00882429	17	68	0.005	0.00125	FALSE	8.92001e-05	-0.0273357	0.00968709
Precuneus	Right	-0.887266	0.374955	-0.000134574	11209	11220	437	7.0228e-05	-0.00838022	18	68	0.005	0.00132353	FALSE	8.92015e-05	-0.0268917	0.0101313
Cuneus	Right	-0.86636	0.386311	-0.000163043	11209	11220	437	6.69578e-05	-0.00818277	19	68	0.005	0.00139706	FALSE	8.92021e-05	-0.0266944	0.0103288
BanksSTS	Left	0.861744	0.388847	0.000190576	11209	11220	437	6.62462e-05	0.00813918	20	68	0.005	0.00147059	FALSE	8.92022e-05	-0.0103724	0.0266508
RostAntCing	Right	-0.850504	0.395063	-0.000227164	11209	11220	437	6.45294e-05	-0.00803302	21	68	0.005	0.00154412	FALSE	8.92025e-05	-0.0265446	0.0104786
MidTemporal	Right	-0.837297	0.402443	-0.000172739	11209	11220	437	6.25411e-05	-0.00790829	22	68	0.005	0.00161765	FALSE	8.92029e-05	-0.02642	0.0106034
Precentral	Left	-0.821331	0.411475	-0.000157189	11209	11220	437	6.01787e-05	-0.00775749	23	68	0.005	0.00169118	FALSE	8.92033e-05	-0.0262692	0.0107542
FrontalPole	Left	0.815778	0.414644	0.000282178	11209	11220	437	5.93679e-05	0.00770506	24	68	0.005	0.00176471	FALSE	8.92034e-05	-0.0108067	0.0262168
InfTemporal	Right	-0.768176	0.442399	-0.00014773	11209	11220	437	5.2642e-05	-0.00725548	25	68	0.005	0.00183824	FALSE	8.92046e-05	-0.0257673	0.0112564
ParsOrbitalis	Left	-0.739821	0.459424	-0.000177653	11209	11220	437	4.88276e-05	-0.00698767	26	68	0.005	0.00191176	FALSE	8.92053e-05	-0.0254996	0.0115242
Pericalcarine	Left	-0.721486	0.470626	-0.00014521	11209	11220	437	4.64375e-05	-0.0068145	27	68	0.005	0.00198529	FALSE	8.92057e-05	-0.0253265	0.0116975
PostCing	Left	-0.708797	0.478465	-0.000136752	11209	11220	437	4.48185e-05	-0.00669466	28	68	0.005	0.00205882	FALSE	8.9206e-05	-0.0252067	0.0118173
Supramarginal	Right	-0.675561	0.499334	-0.000131351	11209	11220	437	4.0714e-05	-0.00638075	29	68	0.005	0.00213235	FALSE	8.92068e-05	-0.0248928	0.0121313
Paracentral	Left	-0.664876	0.506143	-0.000130131	11209	11220	437	3.94364e-05	-0.00627984	30	68	0.005	0.00220588	FALSE	8.9207e-05	-0.0247919	0.0122322
Postcentral	Right	0.634956	0.52547	0.000148296	11209	11220	437	3.5967e-05	0.00599725	31	68	0.005	0.00227941	FALSE	8.92076e-05	-0.0125149	0.0245094
SuperParietal	Right	-0.628807	0.529488	-0.000105815	11209	11220	437	3.52738e-05	-0.00593917	32	68	0.005	0.00235294	FALSE	8.92077e-05	-0.0244513	0.012573
Supramarginal	Left	-0.597585	0.550129	-0.000118393	11209	11220	437	3.18581e-05	-0.00564429	33	68	0.005	0.00242647	FALSE	8.92083e-05	-0.0241565	0.0128679
Parahippocampal	Right	-0.580508	0.561584	-0.000171375	11209	11220	437	3.00632e-05	-0.005483	34	68	0.005	0.0025	FALSE	8.92087e-05	-0.0239953	0.0130293
Precentral	Right	-0.548404	0.583426	-0.000122342	11209	11220	437	2.68301e-05	-0.00517978	35	68	0.005	0.00257353	FALSE	8.92092e-05	-0.0236921	0.0133325
Insula	Left	-0.493399	0.62174	-0.000104846	11209	11220	437	2.1718e-05	-0.00466026	36	68	0.005	0.00264706	FALSE	8.92101e-05	-0.0231727	0.0138522
LatOccipital	Right	-0.489758	0.624315	-8.39047e-05	11209	11220	437	2.13987e-05	-0.00462587	37	68	0.005	0.00272059	FALSE	8.92102e-05	-0.0231383	0.0138866
SupFrontal	Right	0.486119	0.626892	8.57343e-05	11209	11220	437	2.10819e-05	0.0045915	38	68	0.005	0.00279412	FALSE	8.92103e-05	-0.0139209	0.0231039
Parahippocampal	Left	-0.481862	0.629913	-0.000169438	11209	11220	437	2.07143e-05	-0.0045513	39	68	0.005	0.00286765	FALSE	8.92103e-05	-0.0230637	0.0139611
LatOrbFrontal	Left	-0.481457	0.630201	-7.65e-05	11209	11220	437	2.06795e-05	-0.00454747	40	68	0.005	0.00294118	FALSE	8.92103e-05	-0.0230599	0.013965
PostCing	Right	-0.480454	0.630914	-8.93243e-05	11209	11220	437	2.05934e-05	-0.004538	41	68	0.005	0.00301471	FALSE	8.92104e-05	-0.0230504	0.0139744
CaudAntCing	Left	-0.389809	0.696685	-0.00011258	11209	11220	437	1.3556e-05	-0.00368185	42	68	0.005	0.00308824	FALSE	8.92116e-05	-0.0221944	0.0148307
LatOrbFrontal	Right	-0.377786	0.705597	-6.50059e-05	11209	11220	437	1.27326e-05	-0.00356828	43	68	0.005	0.00316176	FALSE	8.92118e-05	-0.0220809	0.0149443
Pericalcarine	Right	-0.370949	0.710683	-7.32996e-05	11209	11220	437	1.2276e-05	-0.00350371	44	68	0.005	0.00323529	FALSE	8.92118e-05	-0.0220163	0.0150089
CaudMidFrontal	Left	-0.364343	0.715608	-7.24155e-05	11209	11220	437	1.18427e-05	-0.00344132	45	68	0.005	0.00330882	FALSE	8.92119e-05	-0.0219539	0.0150713
BanksSTS	Right	-0.359777	0.719021	-8.22392e-05	11209	11220	437	1.15477e-05	-0.00339819	46	68	0.005	0.00338235	FALSE	8.9212e-05	-0.0219108	0.0151144
RostMidFrontal	Right	-0.358717	0.719814	-6.00262e-05	11209	11220	437	1.14797e-05	-0.00338817	47	68	0.005	0.00345588	FALSE	8.9212e-05	-0.0219008	0.0151244
MedOrbFrontal	Right	0.355131	0.722498	6.10663e-05	11209	11220	437	1.12514e-05	0.00335431	48	68	0.005	0.00352941	FALSE	8.9212e-05	-0.0151583	0.0218669
ParsOpercularis	Right	0.323022	0.746685	5.88002e-05	11209	11220	437	9.30876e-06	0.00305103	49	68	0.005	0.00360294	FALSE	8.92124e-05	-0.0154616	0.0215637
Postcentral	Left	0.317293	0.751027	6.34273e-05	11209	11220	437	8.98151e-06	0.00299692	50	68	0.005	0.00367647	FALSE	8.92124e-05	-0.0155157	0.0215096
SuperTemporal	Right	-0.295068	0.767948	-6.16183e-05	11209	11220	437	7.76735e-06	-0.002787	51	68	0.005	0.00375	FALSE	8.92126e-05	-0.0212997	0.0157257
Lingual	Right	0.231783	0.816711	3.87177e-05	11209	11220	437	4.79285e-06	0.00218926	52	68	0.005	0.00382353	FALSE	8.92132e-05	-0.0163235	0.020702
SuperParietal	Left	-0.216792	0.828374	-3.66984e-05	11209	11220	437	4.19293e-06	-0.00204766	53	68	0.005	0.00389706	FALSE	8.92133e-05	-0.0205604	0.0164651
MedOrbFrontal	Left	-0.206388	0.836492	-3.7996e-05	11209	11220	437	3.80013e-06	-0.00194939	54	68	0.005	0.00397059	FALSE	8.92133e-05	-0.0204621	0.0165634
Paracentral	Right	-0.18554	0.852809	-3.89054e-05	11209	11220	437	3.0712e-06	-0.00175248	55	68	0.005	0.00404412	FALSE	8.92135e-05	-0.0202652	0.0167603
CaudAntCing	Right	0.173111	0.862567	4.5169e-05	11209	11220	437	2.67351e-06	0.00163509	56	68	0.005	0.00411765	FALSE	8.92135e-05	-0.0168777	0.0201479
TemporalPole	Right	-0.166899	0.867453	-6.64382e-05	11209	11220	437	2.48507e-06	-0.00157641	57	68	0.005	0.00419118	FALSE	8.92136e-05	-0.0200892	0.0169364
SupFrontal	Left	-0.163267	0.870311	-2.88144e-05	11209	11220	437	2.37809e-06	-0.00154211	58	68	0.005	0.00426471	FALSE	8.92136e-05	-0.0200549	0.0169707
Fusiform	Right	0.156051	0.875996	2.5676e-05	11209	11220	437	2.17251e-06	0.00147395	59	68	0.005	0.00433824	FALSE	8.92136e-05	-0.0170388	0.0199867
IsthmusCing	Right	-0.134896	0.892697	-2.87131e-05	11209	11220	437	1.62342e-06	-0.00127413	60	68	0.005	0.00441176	FALSE	8.92137e-05	-0.0197869	0.0172387
TransverseTemporal	Left	0.113564	0.909586	3.01751e-05	11209	11220	437	1.15057e-06	0.00107265	61	68	0.005	0.00448529	FALSE	8.92138e-05	-0.0174402	0.0195854
ParsOrbitalis	Right	0.0954842	0.923932	2.38178e-05	11209	11220	437	8.13385e-07	0.000901878	62	68	0.005	0.00455882	FALSE	8.92139e-05	-0.0176109	0.0194147
TemporalPole	Left	0.0829585	0.933886	3.50254e-05	11209	11220	437	6.13981e-07	0.000783569	63	68	0.005	0.00463235	FALSE	8.92139e-05	-0.0177292	0.0192964
Entorhinal	Right	-0.0775551	0.938183	-3.37549e-05	11209	11220	437	5.36604e-07	-0.000732533	64	68	0.005	0.00470588	FALSE	8.92139e-05	-0.0192453	0.0177803
InfParietal	Right	0.0764003	0.939102	1.29671e-05	11209	11220	437	5.20742e-07	0.000721625	65	68	0.005	0.00477941	FALSE	8.92139e-05	-0.0177912	0.0192344
FrontalPole	Right	-0.0477076	0.96195	-1.75341e-05	11209	11220	437	2.03052e-07	-0.000450613	66	68	0.005	0.00485294	FALSE	8.9214e-05	-0.0189634	0.0180622
InfTemporal	Left	-0.0382456	0.969493	-7.24705e-06	11209	11220	437	1.30495e-07	-0.000361241	67	68	0.005	0.00492647	FALSE	8.9214e-05	-0.0188741	0.0181516
MidTemporal	Left	-0.0177981	0.9858	-3.81921e-06	11209	11220	437	2.82606e-08	-0.000168109	68	68	0.005	0.005	FALSE	8.9214e-05	-0.0186809	0.0183447
Return to "Notes & Table of Contents"

### Sheet: S18 Thickness~WBV
Region	Hemisphere	TValue	PValue	Estimate	DF	NumberObservations	NumberParticipants	PartialR2	PartialR	Rank	TotalTests	FDRValue	QCriterion	QSignificance	PartialRVar	PartialRVar_LowerCI	PartialRVar_UpperCI
Lingual	Left	40.4894	0	4.22097e-07	11209	11220	437	0.127595	0.357204	1	68	0.005	7.35294e-05	TRUE	6.78999e-05	0.341054	0.373355
Lingual	Right	36.0928	5.7312e-270	3.83306e-07	11209	11220	437	0.104118	0.322673	2	68	0.005	0.000147059	TRUE	7.16036e-05	0.306088	0.339258
Pericalcarine	Left	33.227	5.57757e-231	4.26991e-07	11209	11220	437	0.089664	0.299439	3	68	0.005	0.000220588	TRUE	7.39327e-05	0.282587	0.316292
Postcentral	Left	32.3372	2.07474e-219	4.03609e-07	11209	11220	437	0.0853303	0.292113	4	68	0.005	0.000294118	TRUE	7.46383e-05	0.27518	0.309047
Cuneus	Right	31.4545	3.45413e-208	3.77205e-07	11209	11220	437	0.0811078	0.284794	5	68	0.005	0.000367647	TRUE	7.5329e-05	0.267783	0.301806
LatOccipital	Right	30.9141	1.90581e-201	3.34143e-07	11209	11220	437	0.0785618	0.280289	6	68	0.005	0.000441176	TRUE	7.5747e-05	0.26323	0.297347
Pericalcarine	Right	30.7608	1.49375e-199	3.98954e-07	11209	11220	437	0.0778452	0.279007	7	68	0.005	0.000514706	TRUE	7.58649e-05	0.261936	0.296079
Fusiform	Right	28.4678	3.57562e-172	2.95223e-07	11209	11220	437	0.0674256	0.259664	8	68	0.005	0.000588235	TRUE	7.7589e-05	0.2424	0.276929
LatOccipital	Left	26.8618	4.34684e-154	2.89568e-07	11209	11220	437	0.0604798	0.245926	9	68	0.005	0.000661765	TRUE	7.87491e-05	0.228533	0.26332
Postcentral	Right	25.92	6.53851e-144	3.82034e-07	11209	11220	437	0.0565488	0.2378	10	68	0.005	0.000735294	TRUE	7.94094e-05	0.220334	0.255266
Fusiform	Left	21.8474	1.17724e-103	2.35091e-07	11209	11220	437	0.0408433	0.202097	11	68	0.005	0.000808824	TRUE	8.20753e-05	0.18434	0.219854
Paracentral	Right	21.2165	5.60148e-98	2.83649e-07	11209	11220	437	0.0386082	0.19649	12	68	0.005	0.000882353	TRUE	8.24582e-05	0.178692	0.214288
SuperParietal	Left	20.6308	7.62177e-93	2.22079e-07	11209	11220	437	0.0365829	0.191267	13	68	0.005	0.000955882	TRUE	8.2806e-05	0.173431	0.209102
InfTemporal	Right	19.354	4.09449e-82	2.36287e-07	11209	11220	437	0.0323369	0.179825	14	68	0.005	0.00102941	TRUE	8.35375e-05	0.161911	0.197739
PostCing	Left	18.7294	4.25828e-77	2.29819e-07	11209	11220	437	0.0303458	0.1742	15	68	0.005	0.00110294	TRUE	8.38816e-05	0.156249	0.192151
Cuneus	Left	17.7724	1.04142e-69	2.10594e-07	11209	11220	437	0.0274067	0.16555	16	68	0.005	0.00117647	TRUE	8.43909e-05	0.147544	0.183555
Paracentral	Left	17.7218	2.50294e-69	2.19981e-07	11209	11220	437	0.027255	0.165091	17	68	0.005	0.00125	TRUE	8.44172e-05	0.147083	0.183099
SuperParietal	Right	17.7074	3.20646e-69	1.8991e-07	11209	11220	437	0.0272122	0.164961	18	68	0.005	0.00132353	TRUE	8.44247e-05	0.146952	0.18297
Precentral	Left	17.4634	2.11579e-67	2.10178e-07	11209	11220	437	0.026487	0.162748	19	68	0.005	0.00139706	TRUE	8.45506e-05	0.144726	0.180771
Precentral	Right	17.1326	5.68057e-65	2.4142e-07	11209	11220	437	0.0255183	0.159744	20	68	0.005	0.00147059	TRUE	8.47189e-05	0.141704	0.177785
BanksSTS	Left	16.7774	2.05462e-62	2.37894e-07	11209	11220	437	0.024497	0.156515	21	68	0.005	0.00154412	TRUE	8.48966e-05	0.138456	0.174575
InfTemporal	Left	16.7257	4.80301e-62	2.03764e-07	11209	11220	437	0.0243497	0.156044	22	68	0.005	0.00161765	TRUE	8.49222e-05	0.137982	0.174106
TransverseTemporal	Left	16.6581	1.44961e-61	2.78513e-07	11209	11220	437	0.0241581	0.155429	23	68	0.005	0.00169118	TRUE	8.49556e-05	0.137363	0.173494
Precuneus	Right	16.3658	1.64083e-59	1.58992e-07	11209	11220	437	0.0233373	0.152766	24	68	0.005	0.00176471	TRUE	8.50986e-05	0.134685	0.170846
CaudMidFrontal	Right	15.7547	2.49501e-55	1.82369e-07	11209	11220	437	0.0216643	0.147188	25	68	0.005	0.00183824	TRUE	8.53904e-05	0.129076	0.1653
SuperTemporal	Left	15.6276	1.77038e-54	2.13193e-07	11209	11220	437	0.0213235	0.146026	26	68	0.005	0.00191176	TRUE	8.54499e-05	0.127908	0.164144
CaudMidFrontal	Left	15.6063	2.45739e-54	1.92526e-07	11209	11220	437	0.0212665	0.14583	27	68	0.005	0.00198529	TRUE	8.54598e-05	0.127711	0.163949
PostCing	Right	14.7182	1.39675e-48	1.70986e-07	11209	11220	437	0.0189597	0.137694	28	68	0.005	0.00205882	TRUE	8.58631e-05	0.119533	0.155856
Precuneus	Left	14.6858	2.23593e-48	1.44908e-07	11209	11220	437	0.0188777	0.137396	29	68	0.005	0.00213235	TRUE	8.58775e-05	0.119233	0.15556
Supramarginal	Left	13.3732	1.76988e-40	1.64488e-07	11209	11220	437	0.0157048	0.125319	30	68	0.005	0.00220588	TRUE	8.64339e-05	0.107097	0.143541
ParsOpercularis	Left	12.815	2.47123e-37	1.47307e-07	11209	11220	437	0.0144394	0.120164	31	68	0.005	0.00227941	TRUE	8.66562e-05	0.101919	0.13841
InfParietal	Left	12.7236	7.86164e-37	1.41365e-07	11209	11220	437	0.0142371	0.119319	32	68	0.005	0.00235294	TRUE	8.66918e-05	0.10107	0.137569
TransverseTemporal	Right	12.3718	6.27571e-35	2.0763e-07	11209	11220	437	0.0134713	0.116066	33	68	0.005	0.00242647	TRUE	8.68266e-05	0.0978024	0.134329
SuperTemporal	Right	12.2706	2.16412e-34	1.64685e-07	11209	11220	437	0.0132548	0.115129	34	68	0.005	0.0025	TRUE	8.68647e-05	0.0968619	0.133397
MidTemporal	Left	11.86	2.97494e-32	1.62542e-07	11209	11220	437	0.0123934	0.111326	35	68	0.005	0.00257353	TRUE	8.70164e-05	0.0930422	0.129609
InfParietal	Right	11.7773	7.87198e-32	1.28163e-07	11209	11220	437	0.0122231	0.110558	36	68	0.005	0.00264706	TRUE	8.70464e-05	0.0922716	0.128845
MidTemporal	Right	11.1195	1.42238e-28	1.46789e-07	11209	11220	437	0.0109104	0.104453	37	68	0.005	0.00272059	TRUE	8.72779e-05	0.0861418	0.122763
CaudAntCing	Left	10.8391	3.0645e-27	2.01379e-07	11209	11220	437	0.0103728	0.101847	38	68	0.005	0.00279412	TRUE	8.73728e-05	0.083526	0.120168
Insula	Right	10.5118	1.00353e-25	1.40995e-07	11209	11220	437	0.00976181	0.0988019	39	68	0.005	0.00286765	TRUE	8.74807e-05	0.0804698	0.117134
BanksSTS	Right	10.0299	1.41639e-23	1.44625e-07	11209	11220	437	0.00889494	0.094313	40	68	0.005	0.00294118	TRUE	8.7634e-05	0.0759648	0.112661
RostMidFrontal	Left	9.92359	4.0937e-23	9.84979e-08	11209	11220	437	0.00870907	0.0933224	41	68	0.005	0.00301471	TRUE	8.76668e-05	0.0749708	0.111674
Insula	Left	9.79617	1.44043e-22	1.32027e-07	11209	11220	437	0.00848874	0.0921344	42	68	0.005	0.00308824	TRUE	8.77058e-05	0.0737787	0.11049
Supramarginal	Right	8.85007	1.00574e-18	1.10295e-07	11209	11220	437	0.00693909	0.0833012	43	68	0.005	0.00316176	TRUE	8.79802e-05	0.0649168	0.101686
FrontalPole	Right	-8.04946	9.15549e-16	-1.84444e-07	11209	11220	437	0.00574729	-0.0758109	44	68	0.005	0.00323529	TRUE	8.81915e-05	-0.0942173	-0.0574044
IsthmusCing	Right	7.89768	3.10665e-15	1.05758e-07	11209	11220	437	0.00553378	0.0743894	45	68	0.005	0.00330882	TRUE	8.82294e-05	0.055979	0.0927997
ParsTriangularis	Left	7.76439	8.91759e-15	9.86588e-08	11209	11220	437	0.00534957	0.0731407	46	68	0.005	0.00338235	TRUE	8.82621e-05	0.0547269	0.0915545
Entorhinal	Left	7.57895	3.75831e-14	1.9094e-07	11209	11220	437	0.00509837	0.0714028	47	68	0.005	0.00345588	TRUE	8.83067e-05	0.0529844	0.0898213
LatOrbFrontal	Left	7.47255	8.45104e-14	7.51559e-08	11209	11220	437	0.00495693	0.0704054	48	68	0.005	0.00352941	TRUE	8.83318e-05	0.0519844	0.0888265
IsthmusCing	Left	7.46326	9.06537e-14	1.0127e-07	11209	11220	437	0.00494468	0.0703184	49	68	0.005	0.00360294	TRUE	8.83339e-05	0.0518971	0.0887397
RostAntCing	Right	-7.17348	7.77229e-13	-1.23447e-07	11209	11220	437	0.00456987	-0.0676008	50	68	0.005	0.00367647	TRUE	8.84005e-05	-0.0860291	-0.0491726
ParsOrbitalis	Right	-7.08076	1.51947e-12	-1.11223e-07	11209	11220	437	0.00445302	-0.0667309	51	68	0.005	0.00375	TRUE	8.84213e-05	-0.0851613	-0.0483005
RostMidFrontal	Right	6.83142	8.84338e-12	7.10132e-08	11209	11220	437	0.0041462	0.064391	52	68	0.005	0.00382353	TRUE	8.84758e-05	0.045955	0.0828271
Parahippocampal	Left	6.06793	1.33758e-09	1.38356e-07	11209	11220	437	0.00327408	0.0572196	53	68	0.005	0.00389706	TRUE	8.86308e-05	0.0387674	0.0756718
ParsOpercularis	Right	5.10547	3.35392e-07	5.88515e-08	11209	11220	437	0.00232004	0.0481668	54	68	0.005	0.00397059	TRUE	8.88005e-05	0.0296969	0.0666367
TemporalPole	Left	5.03768	4.7854e-07	1.32239e-07	11209	11220	437	0.00225898	0.0475287	55	68	0.005	0.00404412	TRUE	8.88114e-05	0.0290577	0.0659997
Entorhinal	Right	5.02324	5.15891e-07	1.37454e-07	11209	11220	437	0.00224608	0.0473928	56	68	0.005	0.00411765	TRUE	8.88137e-05	0.0289216	0.065864
FrontalPole	Left	-4.74324	2.12919e-06	-1.06277e-07	11209	11220	437	0.00200315	-0.0447565	57	68	0.005	0.00419118	TRUE	8.8857e-05	-0.0632323	-0.0262808
ParsTriangularis	Right	4.28306	1.85876e-05	4.95215e-08	11209	11220	437	0.00163392	0.0404218	58	68	0.005	0.00426471	TRUE	8.89227e-05	0.0219392	0.0589044
SupFrontal	Left	4.02375	5.76551e-05	4.47178e-08	11209	11220	437	0.00144234	0.0379782	59	68	0.005	0.00433824	TRUE	8.89569e-05	0.0194921	0.0564643
MedOrbFrontal	Right	3.60918	0.000308502	3.95634e-08	11209	11220	437	0.00116077	0.0340701	60	68	0.005	0.00441176	TRUE	8.9007e-05	0.0155788	0.0525614
ParsOrbitalis	Left	-2.29012	0.0220331	-3.51053e-08	11209	11220	437	0.000467676	-0.0216258	61	68	0.005	0.00448529	FALSE	8.91306e-05	-0.04013	-0.00312165
CaudAntCing	Right	-2.23343	0.0255403	-3.74832e-08	11209	11220	437	0.00044482	-0.0210908	62	68	0.005	0.00455882	FALSE	8.91347e-05	-0.0395953	-0.00258617
LatOrbFrontal	Right	2.12603	0.0335225	2.33419e-08	11209	11220	437	0.000403085	0.020077	63	68	0.005	0.00463235	FALSE	8.91421e-05	0.00157162	0.0385823
SupFrontal	Right	-1.96736	0.0491663	-2.17794e-08	11209	11220	437	0.000345184	-0.0185791	64	68	0.005	0.00470588	FALSE	8.91524e-05	-0.0370856	-7.27077e-05
TemporalPole	Right	1.72529	0.084502	4.25647e-08	11209	11220	437	0.000265488	0.0162938	65	68	0.005	0.00477941	FALSE	8.91667e-05	-0.00221412	0.0348017
MedOrbFrontal	Left	1.61373	0.106615	1.88459e-08	11209	11220	437	0.000232269	0.0152404	66	68	0.005	0.00485294	FALSE	8.91726e-05	-0.00326815	0.0337489
Parahippocampal	Right	0.497858	0.618594	9.35846e-09	11209	11220	437	2.21123e-05	0.00470237	67	68	0.005	0.00492647	FALSE	8.92101e-05	-0.01381	0.0232148
RostAntCing	Left	-0.40351	0.686581	-6.83844e-09	11209	11220	437	1.45257e-05	-0.00381126	68	68	0.005	0.005	FALSE	8.92114e-05	-0.0223238	0.0147013
Return to "Notes & Table of Contents"

### Sheet: S19 Thickness~SexXAge
Region	Hemisphere	TValue	PValue	Estimate	DF	NumberObservations	NumberParticipants	PartialR2	PartialR	Rank	TotalTests	FDRValue	QCriterion	QSignificance	PartialRVar	PartialRVar_LowerCI	PartialRVar_UpperCI
Entorhinal	Left	-14.8199	3.18347e-49	-0.056722	11209	11220	437	0.0192174	-0.138627	1	68	0.005	7.35294e-05	TRUE	8.58181e-05	-0.156784	-0.12047
LatOrbFrontal	Right	-13.4021	1.2078e-40	-0.0223319	11209	11220	437	0.0157715	-0.125585	2	68	0.005	0.000147059	TRUE	8.64221e-05	-0.143805	-0.107364
Entorhinal	Right	-11.3075	1.7405e-29	-0.04698	11209	11220	437	0.0112781	-0.106199	3	68	0.005	0.000220588	TRUE	8.7213e-05	-0.124503	-0.0878946
TemporalPole	Left	-8.64603	6.05669e-18	-0.0344846	11209	11220	437	0.00662491	-0.0813935	4	68	0.005	0.000294118	TRUE	8.80359e-05	-0.0997837	-0.0630034
RostMidFrontal	Left	7.29284	3.23944e-13	0.01099	11209	11220	437	0.00472249	0.0687204	5	68	0.005	0.000367647	TRUE	8.83734e-05	0.050295	0.0871458
LatOrbFrontal	Left	-6.62096	3.73176e-11	-0.0101085	11209	11220	437	0.00389565	-0.0624152	6	68	0.005	0.000441176	TRUE	8.85203e-05	-0.0808559	-0.0439745
Lingual	Left	-6.56035	5.60472e-11	-0.0103793	11209	11220	437	0.00382492	-0.0618459	7	68	0.005	0.000514706	TRUE	8.85329e-05	-0.080288	-0.0434039
Precentral	Right	6.47172	1.00937e-10	0.0138459	11209	11220	437	0.00372265	0.0610135	8	68	0.005	0.000588235	TRUE	8.8551e-05	0.0425696	0.0794575
IsthmusCing	Left	-6.29764	3.13522e-10	-0.0129838	11209	11220	437	0.00352578	-0.0593783	9	68	0.005	0.000661765	TRUE	8.8586e-05	-0.0778258	-0.0409307
Lingual	Right	-5.74662	9.34161e-09	-0.00926561	11209	11220	437	0.00293752	-0.0541989	10	68	0.005	0.000735294	TRUE	8.86907e-05	-0.0726573	-0.0357405
TransverseTemporal	Left	-5.27219	1.37313e-07	-0.0133843	11209	11220	437	0.00247366	-0.0497359	11	68	0.005	0.000808824	TRUE	8.87732e-05	-0.0682029	-0.0312688
Fusiform	Right	-5.22261	1.79576e-07	-0.00822396	11209	11220	437	0.00242747	-0.0492693	12	68	0.005	0.000882353	TRUE	8.87814e-05	-0.0677372	-0.0308015
RostAntCing	Left	-5.20179	2.00856e-07	-0.0133774	11209	11220	437	0.0024082	-0.0490734	13	68	0.005	0.000955882	TRUE	8.87849e-05	-0.0675416	-0.0306052
Supramarginal	Left	-5.17104	2.36803e-07	-0.00965857	11209	11220	437	0.00237988	-0.048784	14	68	0.005	0.00102941	TRUE	8.87899e-05	-0.0672528	-0.0303152
Postcentral	Left	4.91272	9.10892e-07	0.00931084	11209	11220	437	0.00214854	0.0463524	15	68	0.005	0.00110294	TRUE	8.88311e-05	0.0278793	0.0648254
ParsOrbitalis	Left	-4.89086	1.01789e-06	-0.0113857	11209	11220	437	0.0021295	-0.0461465	16	68	0.005	0.00117647	TRUE	8.88345e-05	-0.0646199	-0.0276731
MidTemporal	Left	4.68223	2.87101e-06	0.00973819	11209	11220	437	0.00195205	0.044182	17	68	0.005	0.00125	TRUE	8.88661e-05	0.0257053	0.0626586
TransverseTemporal	Right	4.6106	4.05941e-06	0.0117446	11209	11220	437	0.00189289	0.0435074	18	68	0.005	0.00132353	TRUE	8.88766e-05	0.0250296	0.0619852
FrontalPole	Right	4.57386	4.83955e-06	0.0159284	11209	11220	437	0.0018629	0.0431613	19	68	0.005	0.00139706	TRUE	8.88819e-05	0.024683	0.0616396
RostMidFrontal	Right	4.42195	9.87353e-06	0.00698144	11209	11220	437	0.00174142	0.0417303	20	68	0.005	0.00147059	TRUE	8.89036e-05	0.0232498	0.0602109
ParsTriangularis	Right	-4.33705	1.4567e-05	-0.00761657	11209	11220	437	0.00167531	-0.0409305	21	68	0.005	0.00154412	TRUE	8.89154e-05	-0.0594123	-0.0224487
RostAntCing	Right	-4.29218	1.78412e-05	-0.0112106	11209	11220	437	0.00164088	-0.0405078	22	68	0.005	0.00161765	TRUE	8.89215e-05	-0.0589902	-0.0220253
MedOrbFrontal	Left	-4.2255	2.40294e-05	-0.00749053	11209	11220	437	0.00159037	-0.0398795	23	68	0.005	0.00169118	TRUE	8.89305e-05	-0.0583629	-0.0213961
TemporalPole	Right	4.06049	4.93023e-05	0.0152162	11209	11220	437	0.00146876	0.0383245	24	68	0.005	0.00176471	TRUE	8.89521e-05	0.0198388	0.0568101
Insula	Left	-4.02666	5.69474e-05	-0.00823715	11209	11220	437	0.00144443	-0.0380056	25	68	0.005	0.00183824	TRUE	8.89565e-05	-0.0564917	-0.0195195
BanksSTS	Right	3.92225	8.82477e-05	0.00858602	11209	11220	437	0.00137059	0.0370215	26	68	0.005	0.00191176	TRUE	8.89696e-05	0.0185341	0.055509
MidTemporal	Right	3.85057	0.000118498	0.0077125	11209	11220	437	0.00132102	0.0363458	27	68	0.005	0.00198529	TRUE	8.89785e-05	0.0178575	0.0548342
BanksSTS	Left	-3.61185	0.000305351	-0.00777239	11209	11220	437	0.00116248	-0.0340952	28	68	0.005	0.00205882	TRUE	8.90067e-05	-0.0525865	-0.0156039
Supramarginal	Right	3.6102	0.000307295	0.00682621	11209	11220	437	0.00116143	0.0340797	29	68	0.005	0.00213235	TRUE	8.90069e-05	0.0155884	0.052571
InfParietal	Left	-3.35929	0.000784046	-0.00566598	11209	11220	437	0.00100575	-0.0317136	30	68	0.005	0.00220588	TRUE	8.90347e-05	-0.0502078	-0.0132194
CaudAntCing	Left	-3.32271	0.00089432	-0.00937231	11209	11220	437	0.000983991	-0.0313686	31	68	0.005	0.00227941	TRUE	8.90385e-05	-0.0498632	-0.012874
PostCing	Right	-3.08799	0.00202005	-0.00545072	11209	11220	437	0.000849995	-0.0291547	32	68	0.005	0.00235294	TRUE	8.90624e-05	-0.0476518	-0.0106576
Paracentral	Left	3.08365	0.00204975	0.0058092	11209	11220	437	0.000847608	0.0291137	33	68	0.005	0.00242647	TRUE	8.90629e-05	0.0106166	0.0476108
SuperTemporal	Left	-3.05869	0.00222829	-0.00633514	11209	11220	437	0.000833955	-0.0288783	34	68	0.005	0.0025	TRUE	8.90653e-05	-0.0473757	-0.0103809
Precentral	Left	-2.95159	0.00316802	-0.00539361	11209	11220	437	0.000776616	-0.0278678	35	68	0.005	0.00257353	FALSE	8.90755e-05	-0.0463663	-0.00936939
ParsOrbitalis	Right	-2.74302	0.00609732	-0.00654237	11209	11220	437	0.000670811	-0.0259	36	68	0.005	0.00264706	FALSE	8.90944e-05	-0.0444004	-0.00739962
PostCing	Left	-2.59754	0.00940163	-0.00483916	11209	11220	437	0.000601585	-0.0245272	37	68	0.005	0.00272059	FALSE	8.91067e-05	-0.0430289	-0.00602555
InfTemporal	Left	2.45797	0.0139875	0.0045445	11209	11220	437	0.000538707	0.0232101	38	68	0.005	0.00279412	FALSE	8.91179e-05	0.00470721	0.0417129
Cuneus	Left	2.36931	0.0178383	0.00426348	11209	11220	437	0.000500563	0.0223733	39	68	0.005	0.00286765	FALSE	8.91247e-05	0.0038697	0.0408768
InfParietal	Right	2.29452	0.0217791	0.00378817	11209	11220	437	0.000469475	0.0216674	40	68	0.005	0.00294118	FALSE	8.91303e-05	0.00316324	0.0401715
Parahippocampal	Right	2.11226	0.0346864	0.00602766	11209	11220	437	0.000397882	0.019947	41	68	0.005	0.00301471	FALSE	8.9143e-05	0.00144152	0.0384524
LatOccipital	Right	2.1093	0.034941	0.00345999	11209	11220	437	0.000396768	0.019919	42	68	0.005	0.00308824	FALSE	8.91432e-05	0.00141355	0.0384245
Precuneus	Left	2.09149	0.0365063	0.00313143	11209	11220	437	0.000390101	0.019751	43	68	0.005	0.00316176	FALSE	8.91444e-05	0.00124537	0.0382566
Insula	Right	-1.88453	0.0595187	-0.00383669	11209	11220	437	0.00031674	-0.0177972	44	68	0.005	0.00323529	FALSE	8.91575e-05	-0.0363042	0.00070976
Cuneus	Right	-1.88311	0.0597113	-0.00342808	11209	11220	437	0.000316262	-0.0177838	45	68	0.005	0.00330882	FALSE	8.91576e-05	-0.0362907	0.000723204
Parahippocampal	Left	-1.75432	0.0794036	-0.00607218	11209	11220	437	0.000274492	-0.0165678	46	68	0.005	0.00338235	FALSE	8.91651e-05	-0.0350755	0.00193994
LatOccipital	Left	1.74616	0.080811	0.0028563	11209	11220	437	0.000271945	0.0164908	47	68	0.005	0.00345588	FALSE	8.91655e-05	-0.00201702	0.0349986
CaudMidFrontal	Right	-1.64406	0.100192	-0.00288918	11209	11220	437	0.000241081	-0.0155268	48	68	0.005	0.00352941	FALSE	8.9171e-05	-0.0340351	0.00298158
ParsOpercularis	Right	1.59687	0.110324	0.00279472	11209	11220	437	0.000227442	0.0150812	49	68	0.005	0.00360294	FALSE	8.91734e-05	-0.00342743	0.0335898
SuperTemporal	Right	-1.57005	0.116431	-0.00319853	11209	11220	437	0.00021987	-0.014828	50	68	0.005	0.00367647	FALSE	8.91748e-05	-0.0333368	0.00368073
SupFrontal	Left	-1.56573	0.117439	-0.0026418	11209	11220	437	0.000218662	-0.0147872	51	68	0.005	0.00375	FALSE	8.9175e-05	-0.033296	0.00372155
ParsOpercularis	Left	-1.52623	0.126982	-0.00266258	11209	11220	437	0.000207769	-0.0144142	52	68	0.005	0.00382353	FALSE	8.9177e-05	-0.0329232	0.00409479
Fusiform	Left	-1.42917	0.152984	-0.00233557	11209	11220	437	0.000182188	-0.0134977	53	68	0.005	0.00389706	FALSE	8.91815e-05	-0.0320071	0.00501175
IsthmusCing	Right	-1.41584	0.156851	-0.00287991	11209	11220	437	0.000178806	-0.0133718	54	68	0.005	0.00397059	FALSE	8.91821e-05	-0.0318813	0.00513768
ParsTriangularis	Left	-1.36703	0.171642	-0.00263598	11209	11220	437	0.000166694	-0.012911	55	68	0.005	0.00404412	FALSE	8.91843e-05	-0.0314207	0.00559875
CaudMidFrontal	Left	1.27371	0.202792	0.00238652	11209	11220	437	0.000144715	0.0120298	56	68	0.005	0.00411765	FALSE	8.91882e-05	-0.00648039	0.0305399
CaudAntCing	Right	-1.06172	0.288387	-0.0027039	11209	11220	437	0.000100556	-0.0100277	57	68	0.005	0.00419118	FALSE	8.91961e-05	-0.0285387	0.00848322
SuperParietal	Right	0.98658	0.32387	0.00160572	11209	11220	437	8.68281e-05	0.00931816	58	68	0.005	0.00426471	FALSE	8.91985e-05	-0.00919306	0.0278294
MedOrbFrontal	Right	-0.905715	0.365106	-0.00150667	11209	11220	437	7.31787e-05	-0.00855445	59	68	0.005	0.00433824	FALSE	8.9201e-05	-0.0270659	0.00995701
Pericalcarine	Right	0.728194	0.46651	0.00143279	11209	11220	437	4.7305e-05	0.00687786	60	68	0.005	0.00441176	FALSE	8.92056e-05	-0.0116341	0.0253898
InfTemporal	Right	0.720905	0.470983	0.00133588	11209	11220	437	4.63628e-05	0.00680902	61	68	0.005	0.00448529	FALSE	8.92058e-05	-0.0117029	0.025321
FrontalPole	Left	0.71604	0.473982	0.00243441	11209	11220	437	4.57391e-05	0.00676307	62	68	0.005	0.00455882	FALSE	8.92059e-05	-0.0117489	0.025275
Pericalcarine	Left	-0.592337	0.553637	-0.00115532	11209	11220	437	3.13009e-05	-0.00559472	63	68	0.005	0.00463235	FALSE	8.92084e-05	-0.024107	0.0129175
Paracentral	Right	-0.556092	0.578159	-0.00112879	11209	11220	437	2.75876e-05	-0.00525239	64	68	0.005	0.00470588	FALSE	8.92091e-05	-0.0237647	0.0132599
SuperParietal	Left	-0.51875	0.603945	-0.000847519	11209	11220	437	2.40071e-05	-0.0048997	65	68	0.005	0.00477941	FALSE	8.92097e-05	-0.0234121	0.0136127
Postcentral	Right	-0.465367	0.641678	-0.00104158	11209	11220	437	1.93204e-05	-0.00439549	66	68	0.005	0.00485294	FALSE	8.92106e-05	-0.022908	0.014117
SupFrontal	Right	-0.419872	0.674587	-0.000705653	11209	11220	437	1.57275e-05	-0.00396579	67	68	0.005	0.00492647	FALSE	8.92112e-05	-0.0224783	0.0145467
Precuneus	Right	-0.147526	0.88272	-0.000217492	11209	11220	437	1.94164e-06	-0.00139343	68	68	0.005	0.005	FALSE	8.92137e-05	-0.0199062	0.0171194
Return to "Notes & Table of Contents"

### Sheet: S20 Thickness~WSBXLead
Region	Hemisphere	TValue	PValue	Estimate	DF	NumberObservations	NumberParticipants	PartialR2	PartialR	Rank	TotalTests	FDRValue	QCriterion	QSignificance	PartialRVar	PartialRVar_LowerCI	PartialRVar_UpperCI
Lingual	Right	3.09551	0.00196957	0.00158341	11209	11220	437	0.000854137	0.0292256	1	68	0.005	7.35294e-05	FALSE	8.90617e-05	0.0107286	0.0477226
Supramarginal	Left	3.0355	0.00240686	0.00210014	11209	11220	437	0.000821368	0.0286595	2	68	0.005	0.000147059	FALSE	8.90675e-05	0.0101619	0.0471571
MidTemporal	Left	2.4591	0.0139437	0.00158723	11209	11220	437	0.000539201	0.0232207	3	68	0.005	0.000220588	FALSE	8.91178e-05	0.00471786	0.0417235
BanksSTS	Right	2.4433	0.014569	0.00178221	11209	11220	437	0.000532298	0.0230716	4	68	0.005	0.000294118	FALSE	8.91191e-05	0.00456862	0.0415746
ParsTriangularis	Right	2.25636	0.0240673	0.00144748	11209	11220	437	0.000453997	0.0213072	5	68	0.005	0.000367647	FALSE	8.9133e-05	0.00280278	0.0398116
PostCing	Right	2.22088	0.0263792	0.00137596	11209	11220	437	0.000439836	0.0209723	6	68	0.005	0.000441176	FALSE	8.91356e-05	0.00246759	0.039477
BanksSTS	Left	2.16665	0.0302825	0.00141428	11209	11220	437	0.000418629	0.0204604	7	68	0.005	0.000514706	FALSE	8.91393e-05	0.00195535	0.0389655
SupFrontal	Right	2.05402	0.0399971	0.00118796	11209	11220	437	0.000376251	0.0193972	8	68	0.005	0.000588235	FALSE	8.91469e-05	0.000891342	0.0379031
CaudMidFrontal	Left	2.0444	0.0409369	0.00141828	11209	11220	437	0.000372739	0.0193064	9	68	0.005	0.000661765	FALSE	8.91475e-05	0.000800525	0.0378124
ParsOrbitalis	Left	1.96259	0.0497183	0.00141058	11209	11220	437	0.000343514	0.0185341	10	68	0.005	0.000735294	FALSE	8.91527e-05	2.76602e-05	0.0370406
Postcentral	Left	1.86003	0.0629081	0.00125441	11209	11220	437	0.000308558	0.0175658	11	68	0.005	0.000808824	FALSE	8.9159e-05	-0.000941292	0.0360729
SupFrontal	Left	1.83236	0.0669242	0.00104117	11209	11220	437	0.000299451	0.0173046	12	68	0.005	0.000882353	FALSE	8.91606e-05	-0.00120264	0.0358119
LatOrbFrontal	Right	1.78638	0.0740643	0.000928014	11209	11220	437	0.000284616	0.0168706	13	68	0.005	0.000955882	FALSE	8.91632e-05	-0.001637	0.0353781
LatOccipital	Left	1.63844	0.101358	0.000870942	11209	11220	437	0.000239436	0.0154737	14	68	0.005	0.00102941	FALSE	8.91713e-05	-0.00303466	0.0339821
Precentral	Right	1.5954	0.110652	0.00112649	11209	11220	437	0.000227024	0.0150673	15	68	0.005	0.00110294	FALSE	8.91735e-05	-0.00344131	0.0335759
ParsOpercularis	Left	1.59052	0.111745	0.000869794	11209	11220	437	0.00022564	0.0150213	16	68	0.005	0.00117647	FALSE	8.91738e-05	-0.00348733	0.03353
Insula	Left	1.53811	0.12405	0.00101585	11209	11220	437	0.000211017	0.0145264	17	68	0.005	0.00125	FALSE	8.91764e-05	-0.0039825	0.0330353
Pericalcarine	Left	1.516	0.129549	0.000917732	11209	11220	437	0.000204993	0.0143176	18	68	0.005	0.00132353	FALSE	8.91775e-05	-0.00419144	0.0328266
Paracentral	Right	1.49259	0.135572	0.000944541	11209	11220	437	0.000198714	0.0140966	19	68	0.005	0.00139706	FALSE	8.91786e-05	-0.00441254	0.0326057
MidTemporal	Right	1.46797	0.14214	0.000904502	11209	11220	437	0.000192214	0.0138641	20	68	0.005	0.00147059	FALSE	8.91797e-05	-0.00464515	0.0323734
Fusiform	Right	1.42496	0.154197	0.000749866	11209	11220	437	0.000181117	0.013458	21	68	0.005	0.00154412	FALSE	8.91817e-05	-0.00505151	0.0319674
Lingual	Left	1.36056	0.17368	0.000623435	11209	11220	437	0.000165119	0.0128499	22	68	0.005	0.00161765	FALSE	8.91846e-05	-0.00565989	0.0313596
ParsOpercularis	Right	1.28497	0.19883	0.000730632	11209	11220	437	0.000147284	0.012136	23	68	0.005	0.00169118	FALSE	8.91877e-05	-0.00637405	0.0306461
Precentral	Left	1.28081	0.200287	0.00079436	11209	11220	437	0.000146332	0.0120968	24	68	0.005	0.00176471	FALSE	8.91879e-05	-0.00641333	0.0306069
Postcentral	Right	1.27863	0.201054	0.000947836	11209	11220	437	0.000145834	0.0120762	25	68	0.005	0.00183824	FALSE	8.9188e-05	-0.00643393	0.0305863
Entorhinal	Left	1.27668	0.201742	0.00195264	11209	11220	437	0.000145389	0.0120578	26	68	0.005	0.00191176	FALSE	8.91881e-05	-0.00645237	0.0305679
InfParietal	Left	1.27662	0.201764	0.00074668	11209	11220	437	0.000145376	0.0120572	27	68	0.005	0.00198529	FALSE	8.91881e-05	-0.00645294	0.0305673
RostAntCing	Left	-1.2735	0.202866	-0.000977475	11209	11220	437	0.000144667	-0.0120278	28	68	0.005	0.00205882	FALSE	8.91882e-05	-0.0305379	0.00648237
SuperParietal	Left	1.25185	0.210649	0.000650378	11209	11220	437	0.000139791	0.0118233	29	68	0.005	0.00213235	FALSE	8.91891e-05	-0.0066869	0.0303336
InfTemporal	Left	1.24727	0.212325	0.000688838	11209	11220	437	0.000138769	0.01178	30	68	0.005	0.00220588	FALSE	8.91893e-05	-0.00673021	0.0302903
Fusiform	Left	1.22769	0.219591	0.000641846	11209	11220	437	0.000134446	0.0115951	31	68	0.005	0.00227941	FALSE	8.919e-05	-0.00691523	0.0301054
TemporalPole	Right	1.2238	0.221052	0.00171483	11209	11220	437	0.000133598	0.0115585	32	68	0.005	0.00235294	FALSE	8.91902e-05	-0.0069519	0.0300688
Entorhinal	Right	1.18337	0.236688	0.00167103	11209	11220	437	0.000124916	0.0111766	33	68	0.005	0.00242647	FALSE	8.91917e-05	-0.00733392	0.0296871
TransverseTemporal	Left	1.14518	0.252159	0.000982384	11209	11220	437	0.000116985	0.010816	34	68	0.005	0.0025	FALSE	8.91932e-05	-0.0076947	0.0293266
CaudAntCing	Right	1.13642	0.255805	0.000863459	11209	11220	437	0.000115202	0.0107332	35	68	0.005	0.00257353	FALSE	8.91935e-05	-0.00777747	0.0292439
ParsOrbitalis	Right	1.10329	0.269926	0.000884649	11209	11220	437	0.000108583	0.0104203	36	68	0.005	0.00264706	FALSE	8.91947e-05	-0.00809048	0.0289311
InfParietal	Right	1.10048	0.271145	0.000553117	11209	11220	437	0.000108032	0.0103939	37	68	0.005	0.00272059	FALSE	8.91947e-05	-0.00811696	0.0289047
SuperTemporal	Right	1.08617	0.277426	0.000661027	11209	11220	437	0.000105241	0.0102587	38	68	0.005	0.00279412	FALSE	8.91952e-05	-0.00825218	0.0287696
FrontalPole	Right	-1.07522	0.2823	-0.00133025	11209	11220	437	0.000103129	-0.0101553	39	68	0.005	0.00286765	FALSE	8.91956e-05	-0.0286662	0.00835566
Cuneus	Right	1.05052	0.293503	0.000599384	11209	11220	437	9.84457e-05	0.00992198	40	68	0.005	0.00294118	FALSE	8.91965e-05	-0.00858902	0.028433
Pericalcarine	Right	1.04219	0.297345	0.000551892	11209	11220	437	9.68916e-05	0.00984335	41	68	0.005	0.00301471	FALSE	8.91967e-05	-0.00866768	0.0283544
CaudMidFrontal	Right	0.996928	0.318821	0.000613246	11209	11220	437	8.8659e-05	0.00941589	42	68	0.005	0.00308824	FALSE	8.91982e-05	-0.00909529	0.0279271
RostMidFrontal	Left	0.981818	0.326211	0.000517103	11209	11220	437	8.59919e-05	0.00927318	43	68	0.005	0.00316176	FALSE	8.91987e-05	-0.00923805	0.0277844
RostMidFrontal	Right	0.942269	0.346075	0.00054735	11209	11220	437	7.92042e-05	0.00889967	44	68	0.005	0.00323529	FALSE	8.91999e-05	-0.00961168	0.027411
Supramarginal	Right	0.902723	0.366692	0.000520268	11209	11220	437	7.2696e-05	0.00852619	45	68	0.005	0.00330882	FALSE	8.92011e-05	-0.00998528	0.0270377
Parahippocampal	Right	0.879516	0.379141	0.000789741	11209	11220	437	6.90065e-05	0.00830702	46	68	0.005	0.00338235	FALSE	8.92017e-05	-0.0102045	0.0268186
Precuneus	Right	0.780428	0.435156	0.000351264	11209	11220	437	5.43344e-05	0.00737119	47	68	0.005	0.00345588	FALSE	8.92043e-05	-0.0111406	0.025883
Cuneus	Left	0.748932	0.453914	0.000469999	11209	11220	437	5.00376e-05	0.00707372	48	68	0.005	0.00352941	FALSE	8.92051e-05	-0.0114382	0.0255856
CaudAntCing	Left	0.728476	0.466338	0.000609379	11209	11220	437	4.73416e-05	0.00688052	49	68	0.005	0.00360294	FALSE	8.92056e-05	-0.0116314	0.0253925
IsthmusCing	Right	0.702749	0.482227	0.000481278	11209	11220	437	4.4057e-05	0.00663755	50	68	0.005	0.00367647	FALSE	8.92062e-05	-0.0118745	0.0251496
SuperTemporal	Left	0.68626	0.492564	0.000469769	11209	11220	437	4.20138e-05	0.0064818	51	68	0.005	0.00375	FALSE	8.92065e-05	-0.0120302	0.0249938
LatOrbFrontal	Left	0.658965	0.509932	0.000328413	11209	11220	437	3.87384e-05	0.00622402	52	68	0.005	0.00382353	FALSE	8.92071e-05	-0.0122881	0.0247361
Precuneus	Left	0.591643	0.554102	0.000261432	11209	11220	437	3.12276e-05	0.00558817	53	68	0.005	0.00389706	FALSE	8.92085e-05	-0.0129241	0.0241004
ParsTriangularis	Left	0.586879	0.557297	0.00036307	11209	11220	437	3.07268e-05	0.00554317	54	68	0.005	0.00397059	FALSE	8.92085e-05	-0.0129691	0.0240554
LatOccipital	Right	0.569664	0.568917	0.000312345	11209	11220	437	2.89506e-05	0.00538058	55	68	0.005	0.00404412	FALSE	8.92089e-05	-0.0131317	0.0238929
Paracentral	Left	0.56962	0.568947	0.000346996	11209	11220	437	2.89461e-05	0.00538016	56	68	0.005	0.00411765	FALSE	8.92089e-05	-0.0131321	0.0238924
PostCing	Left	0.509039	0.610735	0.000300157	11209	11220	437	2.31166e-05	0.00480798	57	68	0.005	0.00419118	FALSE	8.92099e-05	-0.0137044	0.0233204
TemporalPole	Left	0.5065	0.612515	0.000734426	11209	11220	437	2.28867e-05	0.004784	58	68	0.005	0.00426471	FALSE	8.92099e-05	-0.0137284	0.0232964
TransverseTemporal	Right	0.459236	0.646073	0.00036459	11209	11220	437	1.88147e-05	0.00433759	59	68	0.005	0.00433824	FALSE	8.92107e-05	-0.0141749	0.0228501
RostAntCing	Right	0.448866	0.653537	0.000345835	11209	11220	437	1.79746e-05	0.00423965	60	68	0.005	0.00441176	FALSE	8.92108e-05	-0.0142728	0.0227521
FrontalPole	Left	-0.36794	0.712925	-0.000359433	11209	11220	437	1.20776e-05	-0.00347529	61	68	0.005	0.00448529	FALSE	8.92119e-05	-0.0219879	0.0150373
SuperParietal	Right	0.335072	0.737577	0.000171361	11209	11220	437	1.00163e-05	0.00316485	62	68	0.005	0.00455882	FALSE	8.92122e-05	-0.0153478	0.0216775
InfTemporal	Right	-0.323299	0.746475	-0.000192339	11209	11220	437	9.32476e-06	-0.00305365	63	68	0.005	0.00463235	FALSE	8.92124e-05	-0.0215663	0.015459
MedOrbFrontal	Right	-0.323131	0.746602	-0.000168668	11209	11220	437	9.31507e-06	-0.00305206	64	68	0.005	0.00470588	FALSE	8.92124e-05	-0.0215647	0.0154606
Parahippocampal	Left	0.23225	0.816348	0.000228735	11209	11220	437	4.81219e-06	0.00219367	65	68	0.005	0.00477941	FALSE	8.92132e-05	-0.0163191	0.0207064
Insula	Right	0.219103	0.826574	0.000146335	11209	11220	437	4.2828e-06	0.00206949	66	68	0.005	0.00485294	FALSE	8.92133e-05	-0.0164432	0.0205822
MedOrbFrontal	Left	-0.206735	0.836221	-0.000118115	11209	11220	437	3.81293e-06	-0.00195267	67	68	0.005	0.00492647	FALSE	8.92133e-05	-0.0204654	0.0165601
IsthmusCing	Left	-0.125617	0.900037	-9.07694e-05	11209	11220	437	1.40776e-06	-0.00118649	68	68	0.005	0.005	FALSE	8.92138e-05	-0.0196993	0.0173263
Return to "Notes & Table of Contents"

### Sheet: S21 Thickness~IncomeXLead
Region	Hemisphere	TValue	PValue	Estimate	DF	NumberObservations	NumberParticipants	PartialR2	PartialR	Rank	TotalTests	FDRValue	QCriterion	QSignificance	PartialRVar	PartialRVar_LowerCI	PartialRVar_UpperCI
RostAntCing	Right	9.47573	3.18044e-21	0.0102128	11209	11220	437	0.00794682	0.0891449	1	68	0.005	7.35294e-05	TRUE	8.78017e-05	0.0707792	0.107511
Pericalcarine	Left	-8.69553	3.93244e-18	-0.0069956	11209	11220	437	0.00670048	-0.0818564	2	68	0.005	0.000147059	TRUE	8.80225e-05	-0.100245	-0.0634677
ParsOrbitalis	Right	7.64158	2.32059e-14	0.0075131	11209	11220	437	0.00518255	0.0719899	3	68	0.005	0.000220588	TRUE	8.82917e-05	0.053573	0.0904068
Paracentral	Left	-7.61892	2.76407e-14	-0.00591754	11209	11220	437	0.00515201	-0.0717775	4	68	0.005	0.000294118	TRUE	8.82971e-05	-0.090195	-0.0533601
Fusiform	Left	-6.68939	2.34766e-11	-0.00450936	11209	11220	437	0.00397628	-0.0630577	5	68	0.005	0.000367647	TRUE	8.8506e-05	-0.0814969	-0.0446185
ParsOrbitalis	Left	6.67882	2.52274e-11	0.00641561	11209	11220	437	0.00396376	0.0629584	6	68	0.005	0.000441176	TRUE	8.85082e-05	0.044519	0.0813978
TemporalPole	Left	-6.42775	1.34765e-10	-0.0105619	11209	11220	437	0.00367243	-0.0606006	7	68	0.005	0.000514706	TRUE	8.856e-05	-0.0790454	-0.0421557
Entorhinal	Left	-6.17495	6.84737e-10	-0.00972346	11209	11220	437	0.0033902	-0.0582255	8	68	0.005	0.000588235	TRUE	8.86101e-05	-0.0766755	-0.0397754
Postcentral	Right	-5.96862	2.46512e-09	-0.00550809	11209	11220	437	0.00316813	-0.0562861	9	68	0.005	0.000661765	TRUE	8.86496e-05	-0.0747403	-0.037832
Entorhinal	Right	-5.86047	4.74559e-09	-0.0100356	11209	11220	437	0.0030547	-0.0552694	10	68	0.005	0.000735294	TRUE	8.86698e-05	-0.0737256	-0.0368131
Pericalcarine	Right	-5.2417	1.61999e-07	-0.00425694	11209	11220	437	0.0024452	-0.0494489	11	68	0.005	0.000808824	TRUE	8.87783e-05	-0.0679165	-0.0309814
LatOccipital	Right	-5.1136	3.21293e-07	-0.00345693	11209	11220	437	0.00232742	-0.0482433	12	68	0.005	0.000882353	TRUE	8.87992e-05	-0.0667131	-0.0297736
TransverseTemporal	Left	4.99551	5.95645e-07	0.0052274	11209	11220	437	0.0022214	0.0471318	13	68	0.005	0.000955882	TRUE	8.88181e-05	0.0286601	0.0656035
Postcentral	Left	-4.84425	1.28792e-06	-0.00378208	11209	11220	437	0.00208919	-0.0457077	14	68	0.005	0.00102941	TRUE	8.88416e-05	-0.0641818	-0.0272335
FrontalPole	Right	4.71735	2.41821e-06	0.00677106	11209	11220	437	0.00198138	0.0445127	15	68	0.005	0.00110294	TRUE	8.88608e-05	0.0260366	0.0629889
Supramarginal	Left	4.7011	2.61854e-06	0.00361542	11209	11220	437	0.00196778	0.0443596	16	68	0.005	0.00117647	TRUE	8.88633e-05	0.0258832	0.062836
CaudAntCing	Right	4.65362	3.299e-06	0.00488956	11209	11220	437	0.00192831	0.0439125	17	68	0.005	0.00125	TRUE	8.88703e-05	0.0254354	0.0623896
LatOccipital	Left	-4.55886	5.19755e-06	-0.00307404	11209	11220	437	0.00185073	-0.0430201	18	68	0.005	0.00132353	TRUE	8.88841e-05	-0.0614986	-0.0245415
Fusiform	Right	-4.48077	7.511e-06	-0.00290878	11209	11220	437	0.00178798	-0.0422845	19	68	0.005	0.00139706	TRUE	8.88953e-05	-0.0607642	-0.0238048
TemporalPole	Right	-4.19664	2.72995e-05	-0.00647529	11209	11220	437	0.00156875	-0.0396075	20	68	0.005	0.00147059	TRUE	8.89343e-05	-0.0580913	-0.0211237
CaudMidFrontal	Right	-4.10383	4.09237e-05	-0.00297114	11209	11220	437	0.00150024	-0.0387329	21	68	0.005	0.00154412	TRUE	8.89465e-05	-0.057218	-0.0202479
TransverseTemporal	Right	-4.06884	4.75721e-05	-0.00427504	11209	11220	437	0.0014748	-0.0384031	22	68	0.005	0.00161765	TRUE	8.89511e-05	-0.0568886	-0.0199176
Precentral	Left	-3.98366	6.82919e-05	-0.00300037	11209	11220	437	0.00141378	-0.0376003	23	68	0.005	0.00169118	TRUE	8.89619e-05	-0.0560869	-0.0191136
Insula	Right	3.97606	7.05076e-05	0.00333706	11209	11220	437	0.0014084	0.0375287	24	68	0.005	0.00176471	TRUE	8.89629e-05	0.0190419	0.0560154
SupFrontal	Right	-3.76132	0.00016988	-0.00260482	11209	11220	437	0.00126057	-0.0355045	25	68	0.005	0.00183824	TRUE	8.89892e-05	-0.0539939	-0.017015
RostAntCing	Left	3.716	0.000203388	0.00394267	11209	11220	437	0.00123041	0.0350772	26	68	0.005	0.00191176	TRUE	8.89946e-05	0.0165871	0.0535672
BanksSTS	Right	-3.5208	0.000431957	-0.00317705	11209	11220	437	0.00110468	-0.0332367	27	68	0.005	0.00198529	TRUE	8.9017e-05	-0.0517291	-0.0147443
Paracentral	Right	-3.50007	0.000466942	-0.00293096	11209	11220	437	0.00109172	-0.0330412	28	68	0.005	0.00205882	TRUE	8.90193e-05	-0.0515338	-0.0145486
MedOrbFrontal	Left	3.38465	0.000715141	0.00247401	11209	11220	437	0.00102098	0.0319527	29	68	0.005	0.00213235	TRUE	8.90319e-05	0.0134588	0.0504467
RostMidFrontal	Right	-3.28901	0.0010085	-0.00213845	11209	11220	437	0.000964151	-0.0310508	30	68	0.005	0.00220588	TRUE	8.90421e-05	-0.0495458	-0.0125558
PostCing	Left	3.28169	0.00103504	0.00252172	11209	11220	437	0.000959864	0.0309817	31	68	0.005	0.00227941	TRUE	8.90428e-05	0.0124866	0.0494767
LatOrbFrontal	Left	-3.22503	0.00126318	-0.00203005	11209	11220	437	0.000927041	-0.0304474	32	68	0.005	0.00235294	TRUE	8.90487e-05	-0.048943	-0.0119517
Parahippocampal	Right	-3.17237	0.0015161	-0.00373403	11209	11220	437	0.000897036	-0.0299506	33	68	0.005	0.00242647	TRUE	8.9054e-05	-0.0484468	-0.0114544
Lingual	Left	-3.14149	0.0016853	-0.00205117	11209	11220	437	0.000879673	-0.0296593	34	68	0.005	0.0025	TRUE	8.90571e-05	-0.0481558	-0.0111628
InfParietal	Right	2.89616	0.00378486	0.00197209	11209	11220	437	0.000747747	0.027345	35	68	0.005	0.00257353	FALSE	8.90807e-05	0.00884597	0.0458439
IsthmusCing	Right	-2.8603	0.00424024	-0.0023988	11209	11220	437	0.000729355	-0.0270066	36	68	0.005	0.00264706	FALSE	8.90839e-05	-0.0455059	-0.00850726
Parahippocampal	Left	2.77689	0.00549727	0.00396762	11209	11220	437	0.000687468	0.0262196	37	68	0.005	0.00272059	FALSE	8.90914e-05	0.00771951	0.0447197
Cuneus	Right	-2.77531	0.00552413	-0.00208393	11209	11220	437	0.000686683	-0.0262046	38	68	0.005	0.00279412	FALSE	8.90915e-05	-0.0447048	-0.00770453
FrontalPole	Left	2.76749	0.00565829	0.00388281	11209	11220	437	0.000682823	0.0261309	39	68	0.005	0.00286765	FALSE	8.90922e-05	0.00763069	0.0446311
PostCing	Right	2.75951	0.00579826	0.00200759	11209	11220	437	0.000678893	0.0260556	40	68	0.005	0.00294118	FALSE	8.90929e-05	0.00755532	0.0445558
SupFrontal	Left	-2.69537	0.0070415	-0.00187452	11209	11220	437	0.000647723	-0.0254504	41	68	0.005	0.00301471	FALSE	8.90985e-05	-0.0439512	-0.00694957
InfTemporal	Left	-2.68261	0.00731583	-0.00204638	11209	11220	437	0.000641605	-0.0253299	42	68	0.005	0.00308824	FALSE	8.90996e-05	-0.0438309	-0.00682898
InfParietal	Left	2.68068	0.00735804	0.00186288	11209	11220	437	0.000640685	0.0253118	43	68	0.005	0.00316176	FALSE	8.90997e-05	0.00681079	0.0438127
ParsTriangularis	Right	-2.60852	0.00910563	-0.00188676	11209	11220	437	0.000606676	-0.0246308	44	68	0.005	0.00323529	FALSE	8.91058e-05	-0.0431324	-0.0061292
InfTemporal	Right	-2.60055	0.0093196	-0.00198706	11209	11220	437	0.000602979	-0.0245556	45	68	0.005	0.00330882	FALSE	8.91065e-05	-0.0430573	-0.00605398
ParsOpercularis	Left	2.33096	0.0197732	0.00167709	11209	11220	437	0.000484498	0.0220113	46	68	0.005	0.00338235	FALSE	8.91276e-05	0.00350746	0.0405152
Lingual	Right	-2.28176	0.0225221	-0.00151743	11209	11220	437	0.000464272	-0.021547	47	68	0.005	0.00345588	FALSE	8.91312e-05	-0.0400512	-0.00304274
SuperTemporal	Left	1.99183	0.046414	0.00170083	11209	11220	437	0.000353821	0.0188101	48	68	0.005	0.00352941	FALSE	8.91509e-05	0.000303861	0.0373164
ParsOpercularis	Right	1.95854	0.0501918	0.00141343	11209	11220	437	0.000342096	0.0184958	49	68	0.005	0.00360294	FALSE	8.9153e-05	-1.0651e-05	0.0370023
RostMidFrontal	Left	1.95342	0.0507951	0.00121282	11209	11220	437	0.00034031	0.0184475	50	68	0.005	0.00367647	FALSE	8.91533e-05	-5.90264e-05	0.036954
Precentral	Right	-1.87404	0.0609516	-0.00165302	11209	11220	437	0.000313222	-0.0176981	51	68	0.005	0.00375	FALSE	8.91581e-05	-0.0362051	0.000808939
MidTemporal	Left	-1.85741	0.0632786	-0.0015933	11209	11220	437	0.000307692	-0.0175412	52	68	0.005	0.00382353	FALSE	8.91591e-05	-0.0360483	0.000965971
MedOrbFrontal	Right	1.70271	0.0886505	0.0011681	11209	11220	437	0.000258584	0.0160805	53	68	0.005	0.00389706	FALSE	8.91679e-05	-0.0024275	0.0345886
Precuneus	Right	-1.66581	0.0957783	-0.00101304	11209	11220	437	0.000247502	-0.0157322	54	68	0.005	0.00397059	FALSE	8.91699e-05	-0.0342404	0.00277604
Insula	Left	-1.56697	0.117149	-0.00132168	11209	11220	437	0.000219008	-0.0147989	55	68	0.005	0.00404412	FALSE	8.9175e-05	-0.0333077	0.00370983
CaudAntCing	Left	1.40227	0.160861	0.00163241	11209	11220	437	0.000175397	0.0132438	56	68	0.005	0.00411765	FALSE	8.91827e-05	-0.00526581	0.0317533
CaudMidFrontal	Left	-1.33794	0.180942	-0.00103228	11209	11220	437	0.000159676	-0.0126363	57	68	0.005	0.00419118	FALSE	8.91855e-05	-0.0311462	0.00587357
SuperTemporal	Right	-1.30596	0.191593	-0.00109783	11209	11220	437	0.000152134	-0.0123343	58	68	0.005	0.00426471	FALSE	8.91869e-05	-0.0308443	0.00617573
Supramarginal	Right	1.16331	0.24473	0.000907225	11209	11220	437	0.000120717	0.0109871	59	68	0.005	0.00433824	FALSE	8.91925e-05	-0.00752344	0.0294977
Precuneus	Left	-1.07352	0.283061	-0.000663158	11209	11220	437	0.000102804	-0.0101392	60	68	0.005	0.00441176	FALSE	8.91957e-05	-0.0286501	0.0083717
SuperParietal	Left	-1.05314	0.292299	-0.000709521	11209	11220	437	9.89382e-05	-0.00994677	61	68	0.005	0.00448529	FALSE	8.91964e-05	-0.0284578	0.00856422
IsthmusCing	Left	-1.01996	0.307771	-0.000866721	11209	11220	437	9.28017e-05	-0.00963336	62	68	0.005	0.00455882	FALSE	8.91975e-05	-0.0281445	0.00887774
BanksSTS	Left	0.937197	0.348677	0.000831998	11209	11220	437	7.8354e-05	0.00885178	63	68	0.005	0.00463235	FALSE	8.92e-05	-0.00965959	0.0273631
ParsTriangularis	Left	0.885254	0.376039	0.000703789	11209	11220	437	6.99099e-05	0.00836121	64	68	0.005	0.00470588	FALSE	8.92016e-05	-0.0101503	0.0268727
LatOrbFrontal	Right	-0.590606	0.554797	-0.0004059	11209	11220	437	3.11182e-05	-0.00557837	65	68	0.005	0.00477941	FALSE	8.92085e-05	-0.0240906	0.0129339
SuperParietal	Right	0.530146	0.596021	0.000355829	11209	11220	437	2.50734e-05	0.00500734	66	68	0.005	0.00485294	FALSE	8.92096e-05	-0.013505	0.0235197
MidTemporal	Right	-0.475173	0.634673	-0.000392529	11209	11220	437	2.01432e-05	-0.00448811	67	68	0.005	0.00492647	FALSE	8.92104e-05	-0.0230006	0.0140243
Cuneus	Left	-0.213165	0.831202	-0.000158062	11209	11220	437	4.05382e-06	-0.00201341	68	68	0.005	0.005	FALSE	8.92133e-05	-0.0205262	0.0164993
Return to "Notes & Table of Contents"

### Sheet: S22 Thickness~Sex (CD)
Region	Hemisphere	TValue	PValue	Estimate	DF	NumberObservations	NumberParticipants	PartialR2	PartialR	Rank	TotalTests	FDRValue	QCriterion	QSignificance	PartialRVar	PartialRVar_LowerCI	PartialRVar_UpperCI
Fusiform	Right	23.9563	1.61532e-123	0.0247842	10467	10478	427	0.0519798	0.227991	1	68	0.005	7.35294e-05	TRUE	8.58644e-05	0.209829	0.246153
Lingual	Right	22.9442	1.05048e-113	0.0252172	10455	10466	427	0.0479389	0.21895	2	68	0.005	0.000147059	TRUE	8.66973e-05	0.2007	0.237199
Lingual	Left	20.3806	1.41209e-90	0.0215469	10451	10462	427	0.0382253	0.195513	3	68	0.005	0.000220588	TRUE	8.85093e-05	0.177073	0.213953
Paracentral	Right	18.6095	4.35697e-76	0.0242758	10599	10610	429	0.0316404	0.177878	4	68	0.005	0.000294118	TRUE	8.84725e-05	0.159442	0.196313
Paracentral	Left	18.4984	3.40038e-75	0.0221636	10399	10410	423	0.0318577	0.178487	5	68	0.005	0.000367647	TRUE	9.01336e-05	0.159879	0.197095
LatOccipital	Right	17.771	1.24728e-69	0.0190059	10450	10461	425	0.0293345	0.171273	6	68	0.005	0.000441176	TRUE	9.01619e-05	0.152662	0.189884
TransverseTemporal	Left	17.3439	1.85041e-66	0.0284958	10477	10488	424	0.0279103	0.167064	7	68	0.005	0.000514706	TRUE	9.01936e-05	0.148449	0.185678
Parahippocampal	Right	16.5722	6.6336e-61	0.031118	10429	10440	427	0.0256583	0.160182	8	68	0.005	0.000588235	TRUE	9.1029e-05	0.141482	0.178882
Pericalcarine	Right	16.3926	1.21178e-59	0.0210103	10364	10375	424	0.0252728	0.158974	9	68	0.005	0.000661765	TRUE	9.16724e-05	0.140208	0.17774
Postcentral	Left	16.3853	1.33181e-59	0.0199002	10509	10520	427	0.024911	0.157832	10	68	0.005	0.000735294	TRUE	9.04747e-05	0.139189	0.176475
Pericalcarine	Left	16.129	8.058e-58	0.0211553	10353	10364	426	0.0245116	0.156562	11	68	0.005	0.000808824	TRUE	9.19132e-05	0.137771	0.175353
Precentral	Left	16.1129	1.01527e-57	0.0173192	10510	10521	421	0.0241072	0.155265	12	68	0.005	0.000882353	TRUE	9.06153e-05	0.136607	0.173922
CaudMidFrontal	Right	16.05	2.79161e-57	0.0176431	10375	10386	425	0.0242275	0.155652	13	68	0.005	0.000955882	TRUE	9.17718e-05	0.136876	0.174428
BanksSTS	Left	15.6156	2.34142e-54	0.0218826	10449	10460	424	0.0228046	0.151012	14	68	0.005	0.00102941	TRUE	9.13878e-05	0.132275	0.169749
Fusiform	Left	15.2914	3.24282e-52	0.0158466	10348	10359	416	0.022097	0.14865	15	68	0.005	0.00110294	TRUE	9.24134e-05	0.129809	0.167492
Postcentral	Right	14.8363	2.70816e-49	0.0205622	10434	10445	423	0.0206602	0.143737	16	68	0.005	0.00117647	TRUE	9.19213e-05	0.124945	0.162528
Parahippocampal	Left	14.1885	2.8282e-45	0.0321615	10496	10507	427	0.018819	0.137182	17	68	0.005	0.00125	TRUE	9.17222e-05	0.118411	0.155953
InfTemporal	Right	13.2911	5.53675e-40	0.0160365	10366	10377	424	0.016756	0.129445	18	68	0.005	0.00132353	TRUE	9.32634e-05	0.110516	0.148373
Cuneus	Right	12.4815	1.69062e-35	0.0149311	10414	10425	424	0.0147389	0.121404	19	68	0.005	0.00139706	TRUE	9.32149e-05	0.10248	0.140327
InfParietal	Left	12.4621	2.14086e-35	0.0125997	10472	10483	424	0.0146137	0.120887	20	68	0.005	0.00147059	TRUE	9.27221e-05	0.102014	0.13976
TransverseTemporal	Right	12.2957	1.6531e-34	0.0201355	10456	10467	423	0.014253	0.119386	21	68	0.005	0.00154412	TRUE	9.2932e-05	0.100491	0.138281
SuperTemporal	Left	11.7427	1.21347e-31	0.0161535	10497	10508	427	0.012966	0.113868	22	68	0.005	0.00161765	TRUE	9.28109e-05	0.094986	0.132751
SuperParietal	Right	11.4547	3.37872e-30	0.0118919	10399	10410	422	0.0124604	0.111626	23	68	0.005	0.00169118	TRUE	9.37816e-05	0.0926451	0.130607
CaudMidFrontal	Left	10.6334	2.84118e-26	0.0123256	10428	10439	421	0.0107265	0.103569	24	68	0.005	0.00176471	TRUE	9.38495e-05	0.084581	0.122556
LatOccipital	Left	10.2865	1.06313e-24	0.0109672	10462	10473	424	0.0100126	0.100063	25	68	0.005	0.00183824	TRUE	9.36795e-05	0.0810926	0.119034
PostCing	Left	9.47378	3.28936e-21	0.0112715	10347	10358	422	0.00859966	0.0927343	26	68	0.005	0.00191176	TRUE	9.49913e-05	0.0736315	0.111837
MidTemporal	Right	9.39026	7.21977e-21	0.0118385	10540	10551	426	0.00829653	0.0910853	27	68	0.005	0.00198529	TRUE	9.33089e-05	0.0721524	0.110018
Supramarginal	Left	9.33438	1.21993e-20	0.0109642	10545	10556	420	0.00819503	0.0905264	28	68	0.005	0.00205882	TRUE	9.32837e-05	0.0715961	0.109457
InfParietal	Right	8.3962	5.19879e-17	0.0085806	10615	10626	426	0.00659736	0.0812242	29	68	0.005	0.00213235	TRUE	9.29674e-05	0.0623259	0.100122
ParsOrbitalis	Right	8.29224	1.24695e-16	0.0125159	10522	10533	425	0.00649256	0.0805764	30	68	0.005	0.00220588	TRUE	9.38089e-05	0.0615929	0.09956
Cuneus	Left	8.17378	3.33186e-16	0.00969929	10529	10540	427	0.00630539	0.0794065	31	68	0.005	0.00227941	TRUE	9.37818e-05	0.0604256	0.0983873
MidTemporal	Left	7.84963	4.57375e-15	0.00995123	10632	10643	427	0.00576201	0.0759079	32	68	0.005	0.00235294	TRUE	9.29749e-05	0.0570089	0.0948069
SupFrontal	Left	7.78724	7.49357e-15	0.0082709	10511	10522	423	0.00573621	0.0757378	33	68	0.005	0.00242647	TRUE	9.40501e-05	0.0567298	0.0947457
Precentral	Right	7.64482	2.27624e-14	0.00914918	10445	10456	419	0.0055642	0.0745936	34	68	0.005	0.0025	TRUE	9.46771e-05	0.0555223	0.0936648
SuperTemporal	Right	7.64186	2.328e-14	0.0103232	10497	10508	428	0.00553252	0.0743809	35	68	0.005	0.00257353	TRUE	9.42141e-05	0.0553564	0.0934055
SuperParietal	Left	7.17511	7.71573e-13	0.00745906	10440	10451	423	0.00490704	0.0700503	36	68	0.005	0.00264706	TRUE	9.48477e-05	0.0509619	0.0891387
IsthmusCing	Left	6.75942	1.45979e-11	0.0090764	10390	10401	423	0.00437822	0.0661681	37	68	0.005	0.00272059	TRUE	9.54055e-05	0.0470237	0.0853126
TemporalPole	Right	-6.73978	1.66953e-11	-0.0155985	10493	10504	424	0.00431038	-0.0656535	38	68	0.005	0.00279412	TRUE	9.44818e-05	-0.084705	-0.046602
PostCing	Right	6.61463	3.90694e-11	0.00737205	10445	10456	423	0.00417146	0.0645868	39	68	0.005	0.00286765	TRUE	9.49425e-05	0.0454889	0.0836848
Supramarginal	Right	6.53669	6.58446e-11	0.00781302	10393	10404	421	0.00409443	0.0639877	40	68	0.005	0.00294118	TRUE	9.54323e-05	0.0448406	0.0831348
RostAntCing	Right	-5.30197	1.16896e-07	-0.00891679	10439	10450	426	0.00268564	-0.0518232	41	68	0.005	0.00301471	TRUE	9.52808e-05	-0.0709551	-0.0326913
ParsOrbitalis	Left	4.97073	6.77561e-07	0.00735971	10498	10509	427	0.00234808	0.048457	42	68	0.005	0.00308824	TRUE	9.48094e-05	0.0293724	0.0675415
SupFrontal	Right	4.9632	7.04385e-07	0.00522539	10404	10415	423	0.00236209	0.0486014	43	68	0.005	0.00316176	TRUE	9.56633e-05	0.0294311	0.0677717
RostAntCing	Left	4.9401	7.92926e-07	0.00815905	10461	10472	424	0.00232748	0.0482439	44	68	0.005	0.00323529	TRUE	9.51487e-05	0.0291253	0.0673626
InfTemporal	Left	4.6667	3.0992e-06	0.00523982	10330	10341	418	0.0021038	0.0458673	45	68	0.005	0.00330882	TRUE	9.63985e-05	0.0266234	0.0651111
BanksSTS	Right	4.53944	5.7037e-06	0.00636593	10410	10421	425	0.00197558	0.0444475	46	68	0.005	0.00338235	TRUE	9.56823e-05	0.0252753	0.0636197
LatOrbFrontal	Left	-4.26107	2.05253e-05	-0.00404079	10353	10364	422	0.00175069	-0.0418413	47	68	0.005	0.00345588	TRUE	9.62525e-05	-0.0610705	-0.022612
RostMidFrontal	Right	-4.09947	4.17238e-05	-0.00402552	10403	10414	422	0.00161286	-0.0401604	48	68	0.005	0.00352941	TRUE	9.58163e-05	-0.059346	-0.0209748
TemporalPole	Left	3.65685	0.000256604	0.00924667	10314	10325	423	0.00129486	0.0359842	49	68	0.005	0.00360294	TRUE	9.67047e-05	0.0167099	0.0552586
RostMidFrontal	Left	-3.58494	0.000338696	-0.00345847	10447	10458	423	0.00122868	-0.0350525	50	68	0.005	0.00367647	TRUE	9.54862e-05	-0.054205	-0.0159
Entorhinal	Right	3.52687	0.000422325	0.00927226	10326	10337	425	0.00120316	0.0346866	51	68	0.005	0.00375	TRUE	9.661e-05	0.0154217	0.0539516
Insula	Right	-3.52456	0.00042602	-0.00451693	10360	10371	421	0.00119765	-0.0346071	52	68	0.005	0.00382353	TRUE	9.6294e-05	-0.0538404	-0.0153737
CaudAntCing	Left	2.99851	0.0027193	0.00565119	10594	10605	431	0.000847976	0.02912	53	68	0.005	0.00389706	TRUE	9.4233e-05	0.0100936	0.0481465
Precuneus	Left	2.855	0.00431214	0.00280481	10420	10431	423	0.000781638	0.0279578	54	68	0.005	0.00397059	FALSE	9.58193e-05	0.00877187	0.0471437
ParsTriangularis	Right	2.69164	0.00712153	0.00303418	10376	10387	425	0.000697753	0.026415	55	68	0.005	0.00404412	FALSE	9.62418e-05	0.00718684	0.0456432
Precuneus	Right	2.53352	0.011307	0.00247146	10433	10444	427	0.000614853	0.0247962	56	68	0.005	0.00411765	FALSE	9.57319e-05	0.00561906	0.0439734
Insula	Left	-2.43252	0.0150109	-0.00323071	10357	10368	424	0.000570994	-0.0238955	57	68	0.005	0.00419118	FALSE	9.64428e-05	-0.0431437	-0.00464725
ParsOpercularis	Right	2.3845	0.0171199	0.00267148	10585	10596	426	0.000536872	0.0231705	58	68	0.005	0.00426471	FALSE	9.43719e-05	0.00413003	0.042211
ParsOpercularis	Left	2.24979	0.0244832	0.00252861	10395	10406	426	0.000486684	0.0220609	59	68	0.005	0.00433824	FALSE	9.61065e-05	0.00284628	0.0412756
CaudAntCing	Right	2.06047	0.0393781	0.00330299	10407	10418	426	0.000407785	0.0201937	60	68	0.005	0.00441176	FALSE	9.60108e-05	0.000988604	0.0393988
MedOrbFrontal	Right	-1.70601	0.0880366	-0.00181286	10194	10205	418	0.000285427	-0.0168946	61	68	0.005	0.00448529	FALSE	9.80409e-05	-0.0363016	0.00251248
ParsTriangularis	Left	1.25844	0.20826	0.00154891	10412	10423	424	0.000152078	0.012332	62	68	0.005	0.00455882	FALSE	9.60138e-05	-0.0068734	0.0315374
LatOrbFrontal	Right	0.9787	0.327751	0.00101208	10248	10259	420	9.34586e-05	0.0096674	63	68	0.005	0.00463235	FALSE	9.75618e-05	-0.00969218	0.029027
IsthmusCing	Right	0.899519	0.368398	0.00114888	10326	10337	420	7.83527e-05	0.00885171	64	68	0.005	0.00470588	FALSE	9.68277e-05	-0.0104349	0.0281383
MedOrbFrontal	Left	-0.774116	0.43888	-0.000900919	10397	10408	425	5.76341e-05	-0.00759171	65	68	0.005	0.00477941	FALSE	9.61705e-05	-0.0268128	0.0116293
FrontalPole	Right	-0.571963	0.56736	-0.00129028	10362	10373	424	3.15703e-05	-0.00561874	66	68	0.005	0.00485294	FALSE	9.65004e-05	-0.0248727	0.0136352
FrontalPole	Left	-0.37672	0.706389	-0.000828058	10334	10345	426	1.37329e-05	-0.0037058	67	68	0.005	0.00492647	FALSE	9.67653e-05	-0.0229862	0.0155746
Entorhinal	Left	0.2499	0.80267	0.000592082	10310	10321	417	6.05719e-06	0.00246114	68	68	0.005	0.005	FALSE	9.6992e-05	-0.0168418	0.0217641
Return to "Notes & Table of Contents"

### Sheet: S23 Thickness~Age (CD)
Region	Hemisphere	TValue	PValue	Estimate	DF	NumberObservations	NumberParticipants	PartialR2	PartialR	Rank	TotalTests	FDRValue	QCriterion	QSignificance	PartialRVar	PartialRVar_LowerCI	PartialRVar_UpperCI
Cuneus	Right	-16.7949	1.76026e-62	-0.0279158	10414	10425	424	0.0263712	-0.162392	1	68	0.005	7.35294e-05	TRUE	9.10268e-05	-0.181092	-0.143692
InfParietal	Left	-15.63	1.87029e-54	-0.0222116	10472	10483	424	0.0227969	-0.150986	2	68	0.005	0.000147059	TRUE	9.11885e-05	-0.169703	-0.13227
Paracentral	Left	-14.6695	3.06066e-48	-0.024881	10399	10410	423	0.0202743	-0.142388	3	68	0.005	0.000220588	TRUE	9.23033e-05	-0.161218	-0.123557
MedOrbFrontal	Right	-14.3882	1.74826e-46	-0.0215874	10194	10205	418	0.0199039	-0.141081	4	68	0.005	0.000294118	TRUE	9.42308e-05	-0.160107	-0.122055
TransverseTemporal	Left	-13.6526	4.45802e-42	-0.0316424	10477	10488	424	0.0174798	-0.132211	5	68	0.005	0.000367647	TRUE	9.21395e-05	-0.151025	-0.113397
IsthmusCing	Left	-13.4438	7.34891e-41	-0.0255109	10390	10401	423	0.0170976	-0.130758	6	68	0.005	0.000441176	TRUE	9.29834e-05	-0.149658	-0.111858
Fusiform	Right	-13.3963	1.37154e-40	-0.0196034	10467	10478	427	0.0168563	-0.129832	7	68	0.005	0.000514706	TRUE	9.23446e-05	-0.148667	-0.110997
SuperParietal	Right	-13.2455	1.00452e-39	-0.0193093	10399	10410	422	0.0165912	-0.128807	8	68	0.005	0.000588235	TRUE	9.29986e-05	-0.147708	-0.109905
Lingual	Left	-13.189	2.09494e-39	-0.0194969	10451	10462	427	0.0163718	-0.127952	9	68	0.005	0.000661765	TRUE	9.25772e-05	-0.146811	-0.109094
InfParietal	Right	-12.2814	1.95114e-34	-0.0176918	10615	10626	426	0.0140104	-0.118366	10	68	0.005	0.000735294	TRUE	9.15851e-05	-0.137123	-0.0996084
SuperParietal	Left	-12.0219	4.50839e-33	-0.0174756	10440	10451	423	0.0136544	-0.116852	11	68	0.005	0.000808824	TRUE	9.31875e-05	-0.135773	-0.0979313
Precentral	Left	11.9514	1.03955e-32	0.0182212	10510	10521	421	0.0134083	0.115794	12	68	0.005	0.000882353	TRUE	9.26131e-05	0.0969319	0.134656
Insula	Left	-11.7863	7.33421e-32	-0.0226468	10357	10368	424	0.0132354	-0.115045	13	68	0.005	0.000955882	TRUE	9.40141e-05	-0.134049	-0.0960408
Precuneus	Right	-11.7839	7.52135e-32	-0.0161954	10433	10444	427	0.0131349	-0.114607	14	68	0.005	0.00102941	TRUE	9.33483e-05	-0.133544	-0.0956705
RostAntCing	Right	-11.3478	1.13452e-29	-0.02691	10439	10450	426	0.0121854	-0.110388	15	68	0.005	0.00110294	TRUE	9.34742e-05	-0.129337	-0.0914379
IsthmusCing	Right	-10.5196	9.46519e-26	-0.0189377	10326	10337	420	0.0106033	-0.102972	16	68	0.005	0.00117647	TRUE	9.48001e-05	-0.122056	-0.0838886
PostCing	Left	-10.5006	1.15515e-25	-0.0176131	10347	10358	422	0.0105441	-0.102685	17	68	0.005	0.00125	TRUE	9.4619e-05	-0.12175	-0.0836191
Precuneus	Left	-10.449	1.97648e-25	-0.0144596	10420	10431	423	0.0103695	-0.101831	18	68	0.005	0.00132353	TRUE	9.39893e-05	-0.120833	-0.082829
ParsTriangularis	Left	-9.25587	2.54243e-20	-0.0160334	10412	10423	424	0.00816096	-0.090338	19	68	0.005	0.00139706	TRUE	9.44818e-05	-0.10939	-0.0712865
RostAntCing	Left	-9.17048	5.59353e-20	-0.0215326	10461	10472	424	0.00797505	-0.0893031	20	68	0.005	0.00147059	TRUE	9.40745e-05	-0.108314	-0.0702927
MedOrbFrontal	Left	-8.97835	3.22307e-19	-0.0147986	10397	10408	425	0.00769363	-0.0877133	21	68	0.005	0.00154412	TRUE	9.47073e-05	-0.106788	-0.0686391
Cuneus	Left	-8.58589	1.02846e-17	-0.014401	10529	10540	427	0.0069527	-0.0833828	22	68	0.005	0.00161765	TRUE	9.36597e-05	-0.102351	-0.0644144
RostMidFrontal	Left	-8.46039	3.02089e-17	-0.0115886	10447	10458	423	0.00680494	-0.082492	23	68	0.005	0.00169118	TRUE	9.44229e-05	-0.101538	-0.0634464
InfTemporal	Right	-8.28105	1.37136e-16	-0.0139495	10366	10377	424	0.00657198	-0.0810677	24	68	0.005	0.00176471	TRUE	9.52054e-05	-0.100192	-0.0619434
LatOrbFrontal	Right	-8.10349	5.94889e-16	-0.0118867	10248	10259	420	0.00636695	-0.0797932	25	68	0.005	0.00183824	TRUE	9.63414e-05	-0.0990313	-0.0605551
Pericalcarine	Left	-7.96312	1.85344e-15	-0.0147489	10353	10364	426	0.00608764	-0.0780233	26	68	0.005	0.00191176	TRUE	9.54179e-05	-0.097169	-0.0588776
Postcentral	Right	-7.84476	4.762e-15	-0.015139	10434	10445	423	0.00586347	-0.0765733	27	68	0.005	0.00198529	TRUE	9.47199e-05	-0.0956488	-0.0574978
Insula	Right	-7.81194	6.17674e-15	-0.0143037	10360	10371	421	0.00585609	-0.0765251	28	68	0.005	0.00205882	TRUE	9.53979e-05	-0.0956687	-0.0573814
Lingual	Right	-7.5117	6.31342e-14	-0.0114817	10455	10466	427	0.00536802	-0.0732668	29	68	0.005	0.00213235	TRUE	9.46239e-05	-0.0923327	-0.0542009
CaudAntCing	Left	-7.39948	1.47079e-13	-0.0199912	10594	10605	431	0.00514167	-0.0717054	30	68	0.005	0.00220588	TRUE	9.34249e-05	-0.0906501	-0.0527607
Paracentral	Right	-7.24164	4.7406e-13	-0.0132967	10599	10610	429	0.0049234	-0.070167	31	68	0.005	0.00227941	TRUE	9.34218e-05	-0.0891113	-0.0512226
LatOccipital	Left	-7.09228	1.4045e-12	-0.0105794	10462	10473	424	0.00478491	-0.069173	32	68	0.005	0.00235294	TRUE	9.46715e-05	-0.0882437	-0.0501024
Postcentral	Left	-6.85091	7.74896e-12	-0.0119016	10509	10520	427	0.00444631	-0.0666806	33	68	0.005	0.00242647	TRUE	9.43122e-05	-0.0857151	-0.0476462
SuperTemporal	Right	-6.54263	6.32631e-11	-0.0124295	10497	10508	428	0.00406136	-0.0637288	34	68	0.005	0.0025	TRUE	9.44931e-05	-0.0827815	-0.0446762
TransverseTemporal	Right	-5.66584	1.50178e-08	-0.0133106	10456	10467	423	0.00306077	-0.0553243	35	68	0.005	0.00257353	TRUE	9.50543e-05	-0.0744334	-0.0362151
PostCing	Right	-5.49692	3.95574e-08	-0.00864973	10445	10456	423	0.00288453	-0.0537078	36	68	0.005	0.00264706	TRUE	9.51881e-05	-0.0728305	-0.0345852
Entorhinal	Right	5.44315	5.3545e-08	0.0204812	10326	10337	425	0.00286104	0.0534887	37	68	0.005	0.00272059	TRUE	9.62896e-05	0.0342557	0.0727216
LatOrbFrontal	Left	-5.19383	2.09922e-07	-0.00698686	10353	10364	422	0.00259884	-0.0509788	38	68	0.005	0.00279412	TRUE	9.6089e-05	-0.0701917	-0.0317659
ParsOpercularis	Right	-5.18265	2.22782e-07	-0.00829425	10585	10596	426	0.00253112	-0.0503102	39	68	0.005	0.00286765	TRUE	9.39957e-05	-0.0693127	-0.0313078
RostMidFrontal	Right	-5.12281	3.06416e-07	-0.00714681	10403	10414	422	0.0025163	-0.0501628	40	68	0.005	0.00294118	TRUE	9.5643e-05	-0.069331	-0.0309945
Precentral	Right	5.04439	4.62626e-07	0.00850719	10445	10456	419	0.00243025	0.0492976	41	68	0.005	0.00301471	TRUE	9.52748e-05	0.0301663	0.0684289
LatOccipital	Right	-4.88186	1.06645e-06	-0.0073415	10450	10461	425	0.00227544	-0.0477015	42	68	0.005	0.00308824	TRUE	9.52588e-05	-0.0668313	-0.0285718
Parahippocampal	Left	4.81134	1.52012e-06	0.0153667	10496	10507	427	0.00220065	0.0469111	43	68	0.005	0.00316176	TRUE	9.48555e-05	0.0278219	0.0660003
CaudMidFrontal	Left	4.17894	2.95257e-05	0.00680449	10428	10439	421	0.00167188	0.0408886	44	68	0.005	0.00323529	TRUE	9.55753e-05	0.0217272	0.0600501
Supramarginal	Right	-4.0859	4.42369e-05	-0.00681249	10393	10404	421	0.00160375	-0.0400468	45	68	0.005	0.00330882	TRUE	9.59102e-05	-0.0592419	-0.0208518
ParsTriangularis	Right	-3.27699	0.00105263	-0.00527165	10376	10387	425	0.00103389	-0.0321541	46	68	0.005	0.00338235	TRUE	9.61771e-05	-0.0513758	-0.0129324
TemporalPole	Right	-2.85885	0.00426024	-0.00922647	10493	10504	424	0.000778294	-0.0278979	47	68	0.005	0.00345588	FALSE	9.51533e-05	-0.047017	-0.00877879
FrontalPole	Right	-2.71358	0.00666704	-0.00863125	10362	10373	424	0.000710123	-0.0266481	48	68	0.005	0.00352941	FALSE	9.63695e-05	-0.045889	-0.00740721
SupFrontal	Left	-2.39222	0.0167644	-0.00360075	10511	10522	423	0.000544153	-0.0233271	49	68	0.005	0.00360294	FALSE	9.50349e-05	-0.0424343	-0.00421985
Parahippocampal	Right	-2.0647	0.0389762	-0.00548722	10429	10440	427	0.000408595	-0.0202137	50	68	0.005	0.00367647	FALSE	9.58081e-05	-0.0393985	-0.00102894
SupFrontal	Right	-1.95748	0.0503179	-0.00293917	10404	10415	423	0.000368158	-0.0191874	51	68	0.005	0.00375	FALSE	9.60461e-05	-0.038396	2.11747e-05
SuperTemporal	Left	-1.72057	0.0853586	-0.00331618	10497	10508	427	0.00028194	-0.0167911	52	68	0.005	0.00382353	FALSE	9.52116e-05	-0.035916	0.00233392
Fusiform	Left	-1.65909	0.0971276	-0.00242135	10348	10359	416	0.000265931	-0.0163074	53	68	0.005	0.00389706	FALSE	9.65856e-05	-0.0355699	0.0029551
CaudAntCing	Right	-1.29528	0.195251	-0.00296108	10407	10418	426	0.000161188	-0.012696	54	68	0.005	0.00397059	FALSE	9.60582e-05	-0.0319058	0.00651382
FrontalPole	Left	-1.28854	0.197587	-0.00399572	10334	10345	426	0.000160642	-0.0126744	55	68	0.005	0.00404412	FALSE	9.67369e-05	-0.031952	0.00660312
ParsOpercularis	Left	1.19717	0.231267	0.00190786	10395	10406	426	0.000137857	0.0117412	56	68	0.005	0.00411765	FALSE	9.61736e-05	-0.0074801	0.0309626
Supramarginal	Left	-0.879416	0.379196	-0.00144419	10545	10556	420	7.33348e-05	-0.00856358	57	68	0.005	0.00419118	FALSE	9.48178e-05	-0.027649	0.0105218
ParsOrbitalis	Right	-0.87565	0.38124	-0.00188154	10522	10533	425	7.28671e-05	-0.00853622	58	68	0.005	0.00426471	FALSE	9.50251e-05	-0.0276425	0.01057
CaudMidFrontal	Right	-0.714266	0.475079	-0.00112322	10375	10386	425	4.91711e-05	-0.00701221	59	68	0.005	0.00433824	FALSE	9.63761e-05	-0.0262538	0.0122294
BanksSTS	Right	0.46222	0.643933	0.000912623	10410	10421	425	2.05229e-05	0.00453022	60	68	0.005	0.00441176	FALSE	9.60575e-05	-0.0146795	0.02374
MidTemporal	Right	-0.43033	0.666964	-0.000770204	10540	10551	426	1.75693e-05	-0.00419158	61	68	0.005	0.00448529	FALSE	9.48733e-05	-0.0232826	0.0148994
MidTemporal	Left	-0.400579	0.688738	-0.000717096	10632	10643	427	1.50923e-05	-0.00388488	62	68	0.005	0.00455882	FALSE	9.40528e-05	-0.0228931	0.0151234
Pericalcarine	Right	0.375805	0.70707	0.000675994	10364	10375	424	1.36267e-05	0.00369144	63	68	0.005	0.00463235	FALSE	9.64852e-05	-0.015561	0.0229439
BanksSTS	Left	0.358231	0.720177	0.000698727	10449	10460	424	1.22814e-05	0.00350448	64	68	0.005	0.00470588	FALSE	9.57006e-05	-0.0156695	0.0226785
InfTemporal	Left	-0.202137	0.839814	-0.000317375	10330	10341	418	3.95539e-06	-0.00198882	65	68	0.005	0.00477941	FALSE	9.68047e-05	-0.0212731	0.0172955
Entorhinal	Left	-0.157416	0.87492	-0.000536064	10310	10321	417	2.40347e-06	-0.00155031	66	68	0.005	0.00485294	FALSE	9.69927e-05	-0.0208534	0.0177527
TemporalPole	Left	0.154887	0.876914	0.000555736	10314	10325	423	2.32595e-06	0.00152511	67	68	0.005	0.00492647	FALSE	9.69551e-05	-0.0177742	0.0208244
ParsOrbitalis	Left	0.00154477	0.998767	3.22526e-06	10498	10509	427	2.27312e-10	1.50769e-05	68	68	0.005	0.005	FALSE	9.52562e-05	-0.0191144	0.0191445
Return to "Notes & Table of Contents"

### Sheet: S24 Thickness~Income (CD)
Region	Hemisphere	TValue	PValue	Estimate	DF	NumberObservations	NumberParticipants	PartialR2	PartialR	Rank	TotalTests	FDRValue	QCriterion	QSignificance	PartialRVar	PartialRVar_LowerCI	PartialRVar_UpperCI
Lingual	Left	16.3406	2.74877e-59	0.00780543	10451	10462	427	0.0249128	0.157838	1	68	0.005	7.35294e-05	TRUE	9.09765e-05	0.139143	0.176533
Parahippocampal	Right	15.0504	1.16639e-50	0.0130677	10429	10440	427	0.0212579	0.145801	2	68	0.005	0.000147059	TRUE	9.18531e-05	0.127016	0.164586
Fusiform	Right	13.9813	5.04198e-44	0.00655791	10467	10478	427	0.0183331	0.1354	3	68	0.005	0.000220588	TRUE	9.20674e-05	0.116593	0.154206
Lingual	Right	11.8042	5.92493e-32	0.00582553	10455	10466	427	0.0131521	0.114683	4	68	0.005	0.000294118	TRUE	9.31486e-05	0.0957661	0.133599
Cuneus	Right	11.6124	5.53267e-31	0.0061845	10414	10425	424	0.0127831	0.113062	5	68	0.005	0.000367647	TRUE	9.35853e-05	0.0941015	0.132023
TemporalPole	Left	11.5132	1.73796e-30	0.013298	10314	10325	423	0.0126887	0.112644	6	68	0.005	0.000441176	TRUE	9.45107e-05	0.0935898	0.131699
MidTemporal	Right	10.9017	1.5862e-27	0.0063501	10540	10551	426	0.0111501	0.105594	7	68	0.005	0.000514706	TRUE	9.27727e-05	0.0867156	0.124472
Cuneus	Left	9.7223	3.00463e-22	0.00523838	10529	10540	427	0.00889752	0.0943267	8	68	0.005	0.000588235	TRUE	9.32932e-05	0.0753954	0.113258
LatOccipital	Right	9.60251	9.59269e-22	0.00466986	10450	10461	425	0.00874657	0.0935231	9	68	0.005	0.000661765	TRUE	9.40271e-05	0.0745174	0.112529
TemporalPole	Right	9.1835	4.95898e-20	0.00950851	10493	10504	424	0.00797333	0.0892935	10	68	0.005	0.000735294	TRUE	9.37879e-05	0.0703121	0.108275
Pericalcarine	Left	8.83847	1.12781e-18	0.00533025	10353	10364	426	0.00748899	0.086539	11	68	0.005	0.000808824	TRUE	9.5149e-05	0.0674203	0.105658
Paracentral	Right	8.07432	7.52067e-16	0.00472423	10599	10610	429	0.00611342	0.0781883	12	68	0.005	0.000882353	TRUE	9.31985e-05	0.0592666	0.09711
BanksSTS	Right	7.79413	7.10465e-15	0.00501351	10410	10421	425	0.00580173	0.0761691	13	68	0.005	0.000955882	TRUE	9.49501e-05	0.0570704	0.0952678
Fusiform	Left	7.34306	2.24485e-13	0.00340027	10348	10359	416	0.0051837	0.0719979	14	68	0.005	0.00102941	TRUE	9.56378e-05	0.0528302	0.0911657
Pericalcarine	Right	7.00885	2.55245e-12	0.00409454	10364	10375	424	0.0047175	0.0686841	15	68	0.005	0.00110294	TRUE	9.55796e-05	0.0495222	0.087846
RostMidFrontal	Right	6.63266	3.46065e-11	0.00295804	10403	10414	422	0.00421099	0.0648921	16	68	0.005	0.00117647	TRUE	9.53182e-05	0.0457564	0.0840278
MidTemporal	Left	6.28734	3.35633e-10	0.00361142	10632	10643	427	0.0037043	0.060863	17	68	0.005	0.00125	TRUE	9.33601e-05	0.0419249	0.0798011
Supramarginal	Right	6.14304	8.39208e-10	0.00330269	10393	10404	421	0.00361786	0.0601487	18	68	0.005	0.00132353	TRUE	9.55237e-05	0.0409924	0.079305
Postcentral	Right	5.98376	2.25208e-09	0.00370879	10434	10445	423	0.00341987	0.0584797	19	68	0.005	0.00139706	TRUE	9.51861e-05	0.0393573	0.0776021
ParsOrbitalis	Left	-5.904	3.65779e-09	-0.00394565	10498	10509	427	0.00330938	-0.0575272	20	68	0.005	0.00147059	TRUE	9.46268e-05	-0.0765934	-0.0384611
ParsOpercularis	Left	5.59244	2.29556e-08	0.00282162	10395	10406	426	0.00299967	0.0547693	21	68	0.005	0.00154412	TRUE	9.56238e-05	0.0356029	0.0739356
LatOrbFrontal	Right	5.56234	2.72867e-08	0.00264308	10248	10259	420	0.00301	0.0548635	22	68	0.005	0.00161765	TRUE	9.69935e-05	0.0355603	0.0741666
SuperParietal	Right	5.26407	1.4371e-07	0.00245864	10399	10410	422	0.00265764	0.0515523	23	68	0.005	0.00169118	TRUE	9.56526e-05	0.0323831	0.0707215
SuperTemporal	Left	5.20261	2.00218e-07	0.00326672	10497	10508	427	0.00257193	0.0507142	24	68	0.005	0.00176471	TRUE	9.47759e-05	0.031633	0.0697953
ParsTriangularis	Left	-5.16263	2.47996e-07	-0.00293253	10412	10423	424	0.00255328	-0.05053	25	68	0.005	0.00183824	TRUE	9.55532e-05	-0.0696892	-0.0313707
RostAntCing	Left	-4.95795	7.23578e-07	-0.00369195	10461	10472	424	0.0023443	-0.0484179	26	68	0.005	0.00191176	TRUE	9.51455e-05	-0.0675363	-0.0292996
LatOccipital	Left	4.82235	1.43878e-06	0.00235481	10462	10473	424	0.00221788	0.0470944	27	68	0.005	0.00198529	TRUE	9.51605e-05	0.0279745	0.0662142
RostMidFrontal	Left	4.71588	2.43786e-06	0.00206608	10447	10458	423	0.00212427	0.0460898	28	68	0.005	0.00205882	TRUE	9.5315e-05	0.0269545	0.0652252
InfTemporal	Left	-4.51405	6.43034e-06	-0.00228068	10330	10341	418	0.00196869	-0.0443699	29	68	0.005	0.00213235	TRUE	9.64246e-05	-0.0636164	-0.0251235
BanksSTS	Left	-4.46702	8.01512e-06	-0.00284628	10449	10460	424	0.00190604	-0.0436582	30	68	0.005	0.00220588	TRUE	9.53385e-05	-0.0627959	-0.0245205
Parahippocampal	Left	4.38499	1.17121e-05	0.00463245	10496	10507	427	0.0018286	0.0427621	31	68	0.005	0.00227941	TRUE	9.49263e-05	0.0236658	0.0618584
CaudMidFrontal	Right	-4.0531	5.09122e-05	-0.00201735	10375	10386	425	0.00158088	-0.0397603	32	68	0.005	0.00235294	TRUE	9.6081e-05	-0.0589724	-0.0205482
MedOrbFrontal	Right	-4.01382	6.0172e-05	-0.00195159	10194	10205	418	0.00157792	-0.039723	33	68	0.005	0.00242647	TRUE	9.77876e-05	-0.059105	-0.0203411
Precuneus	Right	3.85104	0.00011832	0.00168944	10433	10444	427	0.00141948	0.037676	34	68	0.005	0.0025	TRUE	9.55778e-05	0.0185143	0.0568377
Entorhinal	Left	3.82858	0.000129646	0.00417505	10310	10321	417	0.00141971	0.0376791	35	68	0.005	0.00257353	TRUE	9.6718e-05	0.0184034	0.0569547
CaudMidFrontal	Left	-3.60605	0.000312342	-0.0018717	10428	10439	421	0.00124544	-0.0352907	36	68	0.005	0.00264706	TRUE	9.5657e-05	-0.0544604	-0.0161211
InfParietal	Left	3.45411	0.000554295	0.0015804	10472	10483	424	0.00113802	0.0337345	37	68	0.005	0.00272059	TRUE	9.52755e-05	0.0146031	0.0528659
Insula	Left	-3.44819	0.000566597	-0.00209532	10357	10368	424	0.0011467	-0.033863	38	68	0.005	0.00279412	TRUE	9.63317e-05	-0.0531001	-0.0146258
CaudAntCing	Right	3.43	0.000605916	0.00247224	10407	10418	426	0.00112921	0.0336037	39	68	0.005	0.00286765	TRUE	9.58723e-05	0.0144124	0.0527949
ParsTriangularis	Right	-3.31139	0.00093152	-0.00170797	10376	10387	425	0.00105568	-0.0324912	40	68	0.005	0.00294118	TRUE	9.61729e-05	-0.0517125	-0.0132699
Paracentral	Left	3.22935	0.00124457	0.00175933	10399	10410	423	0.00100185	0.031652	41	68	0.005	0.00301471	TRUE	9.59705e-05	0.012451	0.0508531
Precentral	Left	-3.18378	0.00145789	-0.00156864	10510	10521	421	0.000963529	-0.0310408	42	68	0.005	0.00308824	TRUE	9.49642e-05	-0.0501409	-0.0119407
InfParietal	Right	3.07019	0.00214464	0.001424	10615	10626	426	0.000887206	0.029786	43	68	0.005	0.00316176	TRUE	9.40392e-05	0.0107791	0.0487929
Supramarginal	Left	-2.9157	0.00355636	-0.00155383	10545	10556	420	0.000805545	-0.0283821	44	68	0.005	0.00323529	FALSE	9.4679e-05	-0.0474535	-0.00931071
SupFrontal	Left	-2.77954	0.00545323	-0.00134616	10511	10522	423	0.000734486	-0.0271014	45	68	0.005	0.00330882	FALSE	9.49987e-05	-0.046205	-0.00799781
Insula	Right	-2.54866	0.0108281	-0.00149819	10360	10371	421	0.000626602	-0.025032	46	68	0.005	0.00338235	FALSE	9.64042e-05	-0.0442764	-0.00578763
RostAntCing	Right	-2.42186	0.0154583	-0.00189612	10439	10450	426	0.000561558	-0.0236972	47	68	0.005	0.00345588	FALSE	9.56871e-05	-0.0428699	-0.00452454
Postcentral	Left	2.41502	0.0157514	0.00132909	10509	10520	427	0.000554675	0.0235515	48	68	0.005	0.00352941	FALSE	9.5051e-05	0.00444269	0.0426604
MedOrbFrontal	Left	-2.35227	0.018678	-0.00124121	10397	10408	425	0.000531905	-0.0230631	49	68	0.005	0.00360294	FALSE	9.60793e-05	-0.042275	-0.00385113
SuperParietal	Left	2.34351	0.0191221	0.00109628	10440	10451	423	0.000525779	0.0229299	50	68	0.005	0.00367647	FALSE	9.56847e-05	0.00375743	0.0421023
Precentral	Right	2.34311	0.0191424	0.00127045	10445	10456	419	0.00052535	0.0229205	51	68	0.005	0.00375	FALSE	9.5639e-05	0.00375265	0.0420884
Entorhinal	Right	2.29377	0.0218237	0.00270626	10326	10337	425	0.000509268	0.022567	52	68	0.005	0.00382353	FALSE	9.67443e-05	0.00328867	0.0418453
TransverseTemporal	Right	2.27249	0.0230774	0.00168613	10456	10467	423	0.000493654	0.0222183	53	68	0.005	0.00389706	FALSE	9.55445e-05	0.00305994	0.0413767
TransverseTemporal	Left	2.00511	0.0449767	0.00149766	10477	10488	424	0.000383596	0.0195856	54	68	0.005	0.00397059	FALSE	9.5374e-05	0.000444319	0.0387269
ParsOpercularis	Right	-1.76722	0.0772195	-0.000898361	10585	10596	426	0.000294961	-0.0171744	55	68	0.005	0.00404412	FALSE	9.44176e-05	-0.0362195	0.00187064
PostCing	Left	1.68348	0.0923128	0.000902801	10347	10358	422	0.00027383	0.0165478	56	68	0.005	0.00411765	FALSE	9.65934e-05	-0.00271545	0.0358111
IsthmusCing	Right	1.44463	0.148593	0.000823128	10326	10337	420	0.000202065	0.014215	57	68	0.005	0.00419118	FALSE	9.68038e-05	-0.00506926	0.0334992
CaudAntCing	Left	-1.30424	0.19218	-0.00111022	10594	10605	431	0.000160541	-0.0126705	58	68	0.005	0.00426471	FALSE	9.43627e-05	-0.03171	0.00636907
InfTemporal	Right	1.23009	0.218693	0.000680274	10366	10377	424	0.000145947	0.0120809	59	68	0.005	0.00433824	FALSE	9.64411e-05	-0.0071672	0.0313289
IsthmusCing	Left	0.967819	0.333157	0.000597167	10390	10401	423	9.01433e-05	0.00949438	60	68	0.005	0.00441176	FALSE	9.6229e-05	-0.00973251	0.0287213
FrontalPole	Left	0.888658	0.374208	0.000888598	10334	10345	426	7.64131e-05	0.00874146	61	68	0.005	0.00448529	FALSE	9.67532e-05	-0.0105377	0.0280206
SupFrontal	Right	-0.772714	0.439709	-0.000369113	10404	10415	423	5.73868e-05	-0.00757541	62	68	0.005	0.00455882	FALSE	9.61058e-05	-0.02679	0.0116392
FrontalPole	Right	0.771033	0.440705	0.000783861	10362	10373	424	5.7369e-05	0.00757423	63	68	0.005	0.00463235	FALSE	9.64954e-05	-0.0116793	0.0268277
ParsOrbitalis	Right	-0.711488	0.476798	-0.000487757	10522	10533	425	4.81078e-05	-0.00693598	64	68	0.005	0.00470588	FALSE	9.50298e-05	-0.0260427	0.0121707
SuperTemporal	Right	0.60221	0.547048	0.000368206	10497	10508	428	3.45474e-05	0.0058777	65	68	0.005	0.00477941	FALSE	9.52587e-05	-0.013252	0.0250074
PostCing	Right	0.308157	0.757969	0.000155795	10445	10456	423	9.09144e-06	0.0030152	66	68	0.005	0.00485294	FALSE	9.57378e-05	-0.0161626	0.022193
Precuneus	Left	0.12586	0.899845	5.58882e-05	10420	10431	423	1.52023e-06	0.00123298	67	68	0.005	0.00492647	FALSE	9.5969e-05	-0.0179679	0.0204339
LatOrbFrontal	Left	0.0399294	0.96815	1.71748e-05	10353	10364	422	1.54e-07	0.000392428	68	68	0.005	0.005	FALSE	9.65903e-05	-0.0188705	0.0196554
Return to "Notes & Table of Contents"

### Sheet: S25 Thickness~LeadRisk (CD)
Region	Hemisphere	TValue	PValue	Estimate	DF	NumberObservations	NumberParticipants	PartialR2	PartialR	Rank	TotalTests	FDRValue	QCriterion	QSignificance	PartialRVar	PartialRVar_LowerCI	PartialRVar_UpperCI
Parahippocampal	Left	13.9929	4.28435e-44	0.0104203	10496	10507	427	0.0183132	0.135326	1	68	0.005	7.35294e-05	TRUE	9.18168e-05	0.116545	0.154107
CaudMidFrontal	Right	13.5605	1.55041e-41	0.00498212	10375	10386	425	0.0174153	0.131967	2	68	0.005	0.000147059	TRUE	9.30576e-05	0.11306	0.150875
Entorhinal	Right	13.328	3.41594e-40	0.0117305	10326	10337	425	0.0169118	0.130045	3	68	0.005	0.000220588	TRUE	9.3595e-05	0.111083	0.149007
ParsOrbitalis	Left	-13.2341	1.15759e-39	-0.00651856	10498	10509	427	0.0164096	-0.1281	4	68	0.005	0.000294118	TRUE	9.21557e-05	-0.146916	-0.109284
InfParietal	Left	11.593	6.90235e-31	0.00391858	10472	10483	424	0.0126714	0.112567	5	68	0.005	0.000367647	TRUE	9.3088e-05	0.0936566	0.131478
LatOrbFrontal	Left	11.3583	1.01073e-29	0.00355381	10353	10364	422	0.0123079	0.110941	6	68	0.005	0.000441176	TRUE	9.42273e-05	0.0919151	0.129967
Precentral	Right	11.311	1.71718e-29	0.00449625	10445	10456	419	0.0121006	0.110003	7	68	0.005	0.000514706	TRUE	9.34366e-05	0.0910571	0.128949
Parahippocampal	Right	11.0594	2.83329e-28	0.00687756	10429	10440	427	0.011592	0.107666	8	68	0.005	0.000588235	TRUE	9.36763e-05	0.0886961	0.126636
MedOrbFrontal	Left	10.7734	6.37384e-27	0.00412048	10397	10408	425	0.0110402	0.105073	9	68	0.005	0.000661765	TRUE	9.40696e-05	0.0860626	0.124082
Postcentral	Left	-8.92066	5.40489e-19	-0.00365113	10509	10520	427	0.00751548	-0.0866918	10	68	0.005	0.000735294	TRUE	9.37316e-05	-0.105668	-0.0677161
Insula	Right	8.85764	9.51021e-19	0.00377727	10360	10371	421	0.00751622	0.0866961	11	68	0.005	0.000808824	TRUE	9.50795e-05	0.0675844	0.105808
ParsTriangularis	Right	8.82247	1.29944e-18	0.00335446	10376	10387	425	0.00744569	0.0862884	12	68	0.005	0.000882353	TRUE	9.49464e-05	0.0671901	0.105387
Paracentral	Left	8.23123	2.07486e-16	0.0033119	10399	10410	423	0.00647318	0.0804561	13	68	0.005	0.000955882	TRUE	9.49222e-05	0.0613602	0.099552
Entorhinal	Left	7.97743	1.6527e-15	0.00633217	10310	10321	417	0.00613472	0.0783244	14	68	0.005	0.00102941	TRUE	9.58068e-05	0.0591398	0.0975091
Precentral	Left	7.64663	2.24336e-14	0.00273657	10510	10521	421	0.00553259	0.0743814	15	68	0.005	0.00110294	TRUE	9.40976e-05	0.0553686	0.0933942
SupFrontal	Right	7.27191	3.7994e-13	0.00254597	10404	10415	423	0.00505702	0.0711127	16	68	0.005	0.00117647	TRUE	9.51472e-05	0.0519942	0.0902313
SupFrontal	Left	7.04645	1.95041e-12	0.00250086	10511	10522	423	0.00470165	0.0685686	17	68	0.005	0.00125	TRUE	9.42459e-05	0.0495408	0.0875963
InfTemporal	Left	6.95023	3.86695e-12	0.00259857	10330	10341	418	0.00465449	0.0682238	18	68	0.005	0.00132353	TRUE	9.59064e-05	0.0490292	0.0874185
IsthmusCing	Right	6.90539	5.30115e-12	0.00295852	10326	10337	420	0.00459667	0.0677987	19	68	0.005	0.00139706	TRUE	9.59547e-05	0.0485993	0.0869982
LatOrbFrontal	Right	6.65161	3.04697e-11	0.00227222	10248	10259	420	0.00429876	0.0655649	20	68	0.005	0.00147059	TRUE	9.67429e-05	0.0462868	0.0848431
Fusiform	Right	6.35891	2.11666e-10	0.0021844	10467	10478	427	0.0038483	0.0620346	21	68	0.005	0.00154412	TRUE	9.48045e-05	0.0429506	0.0811187
Cuneus	Left	5.32354	1.03863e-07	0.00208701	10529	10540	427	0.00268439	0.0518111	22	68	0.005	0.00161765	TRUE	9.44666e-05	0.0327611	0.0708611
LatOccipital	Right	5.15838	2.53664e-07	0.00182583	10450	10461	425	0.00253984	0.0503968	23	68	0.005	0.00169118	TRUE	9.52083e-05	0.0312721	0.0695214
Lingual	Right	4.41357	1.02701e-05	0.00158541	10455	10466	427	0.00185972	0.0431244	24	68	0.005	0.00176471	TRUE	9.52926e-05	0.0239913	0.0622576
RostMidFrontal	Left	-4.36596	1.27787e-05	-0.00140058	10447	10458	423	0.00182127	-0.0426764	25	68	0.005	0.00183824	TRUE	9.53729e-05	-0.0618176	-0.0235352
CaudAntCing	Left	4.31017	1.64604e-05	0.00270707	10594	10605	431	0.00175052	0.0418392	26	68	0.005	0.00191176	TRUE	9.40629e-05	0.02283	0.0608485
Paracentral	Right	4.19431	2.75934e-05	0.00180742	10599	10610	429	0.00165705	0.0407069	27	68	0.005	0.00198529	TRUE	9.40361e-05	0.0217003	0.0597134
IsthmusCing	Left	-4.18627	2.85913e-05	-0.00187306	10390	10401	423	0.00168386	-0.0410349	28	68	0.005	0.00205882	TRUE	9.59225e-05	-0.0602312	-0.0218387
TransverseTemporal	Left	-4.00364	6.28064e-05	-0.00219605	10477	10488	424	0.0015276	-0.0390845	29	68	0.005	0.00213235	TRUE	9.51558e-05	-0.0582038	-0.0199651
Precuneus	Left	-3.90194	9.60232e-05	-0.00127382	10420	10431	423	0.00145902	-0.0381971	30	68	0.005	0.00220588	TRUE	9.56895e-05	-0.05737	-0.0190242
MedOrbFrontal	Right	3.88889	0.000101343	0.00135937	10194	10205	418	0.00148137	0.0384885	31	68	0.005	0.00227941	TRUE	9.78065e-05	0.0191047	0.0578724
PostCing	Left	3.80217	0.000144258	0.0015147	10347	10358	422	0.00139522	0.0373526	32	68	0.005	0.00235294	TRUE	9.63769e-05	0.018111	0.0565943
MidTemporal	Right	-3.67769	0.000236523	-0.00154669	10540	10551	426	0.0012816	-0.0357995	33	68	0.005	0.00242647	TRUE	9.46336e-05	-0.0548663	-0.0167326
CaudMidFrontal	Left	3.6187	0.000297491	0.00138334	10428	10439	421	0.00125418	0.0354143	34	68	0.005	0.0025	TRUE	9.56553e-05	0.0162449	0.0545838
Insula	Left	-3.44273	0.000578151	-0.00152079	10357	10368	424	0.00114308	-0.0338094	35	68	0.005	0.00257353	TRUE	9.63324e-05	-0.0530466	-0.0145722
RostAntCing	Right	-3.13599	0.00171749	-0.00175166	10439	10450	426	0.0009412	-0.030679	36	68	0.005	0.00264706	TRUE	9.56144e-05	-0.0498444	-0.0115136
ParsOpercularis	Right	2.99	0.00279617	0.00111726	10585	10596	426	0.000843889	0.0290498	37	68	0.005	0.00272059	FALSE	9.43139e-05	0.0100152	0.0480844
SuperTemporal	Right	-2.98747	0.00281945	-0.00133954	10497	10508	428	0.00084952	-0.0291465	38	68	0.005	0.00279412	FALSE	9.51035e-05	-0.0482606	-0.0100324
Supramarginal	Left	-2.89265	0.00382785	-0.00112163	10545	10556	420	0.000792869	-0.0281579	39	68	0.005	0.00286765	FALSE	9.46814e-05	-0.0472296	-0.00908628
Lingual	Left	2.87228	0.0040834	0.000997279	10451	10462	427	0.000788776	0.0280851	40	68	0.005	0.00294118	FALSE	9.55337e-05	0.00892784	0.0472425
SuperParietal	Left	-2.5532	0.010688	-0.00088139	10440	10451	423	0.000624019	-0.0249804	41	68	0.005	0.00301471	FALSE	9.56659e-05	-0.0441509	-0.00580981
Postcentral	Right	-2.54578	0.0109175	-0.00116087	10434	10445	423	0.000620759	-0.024915	42	68	0.005	0.00308824	FALSE	9.57216e-05	-0.0440912	-0.0057389
BanksSTS	Right	-2.53287	0.0113277	-0.00118343	10410	10421	425	0.000615898	-0.0248173	43	68	0.005	0.00316176	FALSE	9.59432e-05	-0.0440156	-0.00561898
Precuneus	Right	-2.16924	0.0300869	-0.000705372	10433	10444	427	0.000450828	-0.0212327	44	68	0.005	0.00323529	FALSE	9.57633e-05	-0.040413	-0.00205239
ParsTriangularis	Left	-2.1274	0.0334107	-0.000872395	10412	10423	424	0.000434484	-0.0208443	45	68	0.005	0.00330882	FALSE	9.59596e-05	-0.0400442	-0.00164432
InfTemporal	Right	1.98054	0.0476696	0.000789921	10366	10377	424	0.00037826	0.0194489	46	68	0.005	0.00338235	FALSE	9.63963e-05	0.000205315	0.0386925
FrontalPole	Right	-1.84195	0.0655106	-0.00136433	10362	10373	424	0.000327319	-0.018092	47	68	0.005	0.00345588	FALSE	9.64433e-05	-0.0373403	0.00115633
TransverseTemporal	Right	1.76925	0.0768809	0.00096414	10456	10467	423	0.000299284	0.0172998	48	68	0.005	0.00352941	FALSE	9.55816e-05	-0.00186227	0.0364619
ParsOpercularis	Left	-1.65288	0.0983859	-0.000619759	10395	10406	426	0.00026275	-0.0162096	49	68	0.005	0.00360294	FALSE	9.61495e-05	-0.0354285	0.00300938
PostCing	Right	-1.59992	0.109646	-0.000594825	10445	10456	423	0.00024501	-0.0156528	50	68	0.005	0.00367647	FALSE	9.56927e-05	-0.034826	0.00352043
BanksSTS	Left	-1.5964	0.110429	-0.000732828	10449	10460	424	0.000243839	-0.0156154	51	68	0.005	0.00375	FALSE	9.56563e-05	-0.0347849	0.00355423
TemporalPole	Left	1.45885	0.144638	0.0012303	10314	10325	423	0.000206302	0.0143632	52	68	0.005	0.00382353	FALSE	9.69156e-05	-0.00493216	0.0336586
Cuneus	Right	1.43438	0.151493	0.000562403	10414	10425	424	0.000197527	0.0140544	53	68	0.005	0.00389706	FALSE	9.59867e-05	-0.00514824	0.0332571
Pericalcarine	Right	1.39933	0.161745	0.000586793	10364	10375	424	0.000188898	0.013744	54	68	0.005	0.00397059	FALSE	9.64514e-05	-0.00550507	0.0329931
CaudAntCing	Right	-1.36786	0.171385	-0.00073142	10407	10418	426	0.000179755	-0.0134073	55	68	0.005	0.00404412	FALSE	9.60546e-05	-0.0326167	0.00580218
FrontalPole	Left	-1.25018	0.211264	-0.000927885	10334	10345	426	0.00015122	-0.0122971	56	68	0.005	0.00411765	FALSE	9.67387e-05	-0.0315749	0.00698061
Pericalcarine	Left	1.23585	0.216543	0.00053713	10353	10364	426	0.000147503	0.0121451	57	68	0.005	0.00419118	FALSE	9.65619e-05	-0.00711504	0.0314052
InfParietal	Right	1.22825	0.219379	0.000420164	10615	10626	426	0.0001421	0.0119206	58	68	0.005	0.00426471	FALSE	9.41795e-05	-0.00710048	0.0309416
RostAntCing	Left	1.19598	0.231732	0.000658825	10461	10472	424	0.000136715	0.0116925	59	68	0.005	0.00433824	FALSE	9.5567e-05	-0.00746814	0.0308531
LatOccipital	Left	-1.15599	0.247711	-0.000406311	10462	10473	424	0.000127714	-0.0113011	60	68	0.005	0.00441176	FALSE	9.55596e-05	-0.030461	0.00785883
SuperTemporal	Left	-1.11962	0.262902	-0.000509717	10497	10508	427	0.000119405	-0.0109273	61	68	0.005	0.00448529	FALSE	9.52426e-05	-0.0300554	0.00820082
MidTemporal	Left	-1.10589	0.268799	-0.000467665	10632	10643	427	0.000115016	-0.0107246	62	68	0.005	0.00455882	FALSE	9.4034e-05	-0.0297309	0.00828178
ParsOrbitalis	Right	1.0973	0.272536	0.000547335	10522	10533	425	0.00011442	0.0106967	63	68	0.005	0.00463235	FALSE	9.50172e-05	-0.00840871	0.0298022
SuperParietal	Right	0.945892	0.344226	0.000328303	10399	10410	422	8.60308e-05	0.00927528	64	68	0.005	0.00470588	FALSE	9.61465e-05	-0.00994337	0.0284939
TemporalPole	Right	0.748339	0.454273	0.000575337	10493	10504	424	5.33671e-05	0.00730528	65	68	0.005	0.00477941	FALSE	9.52915e-05	-0.0118277	0.0264383
Fusiform	Left	-0.562235	0.573968	-0.000193191	10348	10359	416	3.05468e-05	-0.00552692	66	68	0.005	0.00485294	FALSE	9.66311e-05	-0.0247939	0.0137401
RostMidFrontal	Right	0.34562	0.729636	0.000112929	10403	10414	422	1.14824e-05	0.00338857	67	68	0.005	0.00492647	FALSE	9.61239e-05	-0.0158278	0.022605
Supramarginal	Right	0.0126723	0.989889	4.97771e-06	10393	10404	421	1.54515e-08	0.000124304	68	68	0.005	0.005	FALSE	9.62186e-05	-0.0191015	0.0193502
Return to "Notes & Table of Contents"

### Sheet: S26 Thickness~Lead (CD)
Region	Hemisphere	TValue	PValue	Estimate	DF	NumberObservations	NumberParticipants	PartialR2	PartialR	Rank	TotalTests	FDRValue	QCriterion	QSignificance	PartialRVar	PartialRVar_LowerCI	PartialRVar_UpperCI
Precuneus	Left	-10.0487	1.19324e-23	-0.0172376	10420	10431	423	0.00959754	-0.097967	1	68	0.005	7.35294e-05	TRUE	9.4136e-05	-0.116984	-0.0789504
BanksSTS	Left	-9.62937	7.40556e-22	-0.0249125	10449	10460	424	0.00879598	-0.0937869	2	68	0.005	0.000147059	TRUE	9.40267e-05	-0.112793	-0.0747813
CaudMidFrontal	Left	-9.61636	8.3989e-22	-0.0185053	10428	10439	421	0.00878994	-0.0937547	3	68	0.005	0.000220588	TRUE	9.42172e-05	-0.11278	-0.0747298
Insula	Right	-9.45468	3.94174e-21	-0.0210203	10360	10371	421	0.00855466	-0.0924914	4	68	0.005	0.000294118	TRUE	9.48807e-05	-0.111583	-0.0733997
TransverseTemporal	Left	-9.36219	9.41098e-21	-0.0273529	10477	10488	424	0.00829659	-0.0910856	5	68	0.005	0.000367647	TRUE	9.387e-05	-0.110075	-0.0720959
RostAntCing	Right	8.57233	1.15743e-17	0.0255834	10439	10450	426	0.00699025	0.0836077	6	68	0.005	0.000441176	TRUE	9.446e-05	0.0645584	0.102657
FrontalPole	Right	8.52697	1.71155e-17	0.0316814	10362	10373	424	0.00696802	0.0834747	7	68	0.005	0.000514706	TRUE	9.51662e-05	0.0643543	0.102595
MidTemporal	Right	-8.1517	3.99546e-16	-0.018937	10540	10551	426	0.00626507	-0.0791522	8	68	0.005	0.000588235	TRUE	9.36916e-05	-0.0981239	-0.0601805
MidTemporal	Left	-8.12793	4.85171e-16	-0.0180143	10632	10643	427	0.00617525	-0.0785828	9	68	0.005	0.000661765	TRUE	9.28976e-05	-0.0974739	-0.0596916
TransverseTemporal	Right	-8.12217	5.09493e-16	-0.0229535	10456	10467	423	0.00626971	-0.0791815	10	68	0.005	0.000735294	TRUE	9.44434e-05	-0.0982292	-0.0601338
Supramarginal	Right	-7.89125	3.29287e-15	-0.0168443	10393	10404	421	0.00595602	-0.0771752	11	68	0.005	0.000808824	TRUE	9.50759e-05	-0.0962866	-0.0580639
Precentral	Left	-7.54015	5.08186e-14	-0.0134624	10510	10521	421	0.00538039	-0.0733511	12	68	0.005	0.000882353	TRUE	9.41264e-05	-0.0923668	-0.0543355
IsthmusCing	Right	6.96495	3.4854e-12	0.0156272	10326	10337	420	0.00467593	0.0683808	13	68	0.005	0.000955882	TRUE	9.59394e-05	0.0491828	0.0875787
Precentral	Right	-6.64617	3.15815e-11	-0.013064	10445	10456	419	0.00421116	-0.0648935	14	68	0.005	0.00102941	TRUE	9.49349e-05	-0.0839906	-0.0457963
Pericalcarine	Right	-6.52684	7.03139e-11	-0.0153279	10364	10375	424	0.00409352	-0.0639806	15	68	0.005	0.00110294	TRUE	9.56995e-05	-0.0831545	-0.0448067
ParsTriangularis	Right	-6.49446	8.71472e-11	-0.0132886	10376	10387	425	0.0040485	-0.0636278	16	68	0.005	0.00117647	TRUE	9.55975e-05	-0.0827915	-0.0444641
Parahippocampal	Left	-6.44921	1.17385e-10	-0.0259582	10496	10507	427	0.00394704	-0.0628254	17	68	0.005	0.00125	TRUE	9.45238e-05	-0.0818812	-0.0437697
LatOccipital	Left	-6.39908	1.63007e-10	-0.0119529	10462	10473	424	0.00389873	-0.0624398	18	68	0.005	0.00132353	TRUE	9.48402e-05	-0.0815275	-0.0433522
Postcentral	Left	-6.25393	4.15811e-10	-0.0127686	10509	10520	427	0.00370793	-0.0608928	19	68	0.005	0.00139706	TRUE	9.44522e-05	-0.0799413	-0.0418442
Paracentral	Right	-6.2017	5.79388e-10	-0.0134096	10599	10610	429	0.00361563	-0.0601301	20	68	0.005	0.00147059	TRUE	9.36675e-05	-0.0790993	-0.0411608
InfTemporal	Left	-6.12584	9.34921e-10	-0.011885	10330	10341	418	0.00361957	-0.0601628	21	68	0.005	0.00154412	TRUE	9.61059e-05	-0.0793774	-0.0409482
SuperParietal	Right	-5.67059	1.46105e-08	-0.0105358	10399	10410	422	0.00308265	-0.0555216	22	68	0.005	0.00161765	TRUE	9.55711e-05	-0.0746826	-0.0363605
SuperParietal	Left	-5.43177	5.70495e-08	-0.0098618	10440	10451	423	0.0028181	-0.0530858	23	68	0.005	0.00169118	TRUE	9.52463e-05	-0.0722143	-0.0339573
InfParietal	Right	-5.29438	1.21806e-07	-0.00965074	10615	10626	426	0.00263369	-0.0513195	24	68	0.005	0.00176471	TRUE	9.37107e-05	-0.0702931	-0.0323459
SuperTemporal	Left	-5.25364	1.52046e-07	-0.0133174	10497	10508	427	0.0026225	-0.0512103	25	68	0.005	0.00183824	TRUE	9.47663e-05	-0.0702905	-0.0321301
Supramarginal	Left	-4.98056	6.44047e-07	-0.0100484	10545	10556	420	0.00234687	-0.0484445	26	68	0.005	0.00191176	TRUE	9.43871e-05	-0.0674865	-0.0294025
ParsOpercularis	Left	-4.93169	8.27816e-07	-0.00923882	10395	10406	426	0.00233428	-0.0483144	27	68	0.005	0.00198529	TRUE	9.57515e-05	-0.0674935	-0.0291352
Precuneus	Right	-4.82429	1.42495e-06	-0.00882473	10433	10444	427	0.00222581	-0.0471785	28	68	0.005	0.00205882	TRUE	9.54235e-05	-0.0663248	-0.0280323
Pericalcarine	Left	-4.78103	1.768e-06	-0.0119172	10353	10364	426	0.00220302	-0.0469364	29	68	0.005	0.00213235	TRUE	9.61652e-05	-0.0661569	-0.0277159
LatOccipital	Right	-4.75925	1.96919e-06	-0.00929339	10450	10461	425	0.00216282	-0.0465061	30	68	0.005	0.00220588	TRUE	9.52803e-05	-0.065638	-0.0273743
IsthmusCing	Left	4.52954	5.97718e-06	0.0112976	10390	10401	423	0.00197077	0.0443933	31	68	0.005	0.00227941	TRUE	9.58674e-05	0.0252026	0.0635841
MedOrbFrontal	Right	4.48192	7.47812e-06	0.00848137	10194	10205	418	0.00196666	0.044347	32	68	0.005	0.00235294	TRUE	9.77115e-05	0.0249726	0.0637214
InfParietal	Left	-4.45229	8.58374e-06	-0.00809503	10472	10483	424	0.00188937	-0.0434669	33	68	0.005	0.00242647	TRUE	9.51322e-05	-0.0625839	-0.0243499
CaudMidFrontal	Right	-4.27028	1.96967e-05	-0.00811827	10375	10386	425	0.00175453	-0.0418872	34	68	0.005	0.0025	TRUE	9.60476e-05	-0.0610959	-0.0226784
ParsOpercularis	Right	-4.11044	3.9788e-05	-0.00801363	10585	10596	426	0.00159365	-0.0399206	35	68	0.005	0.00257353	TRUE	9.41724e-05	-0.0589409	-0.0209003
PostCing	Left	3.83353	0.000127064	0.00795492	10347	10358	422	0.0014183	0.0376603	36	68	0.005	0.00264706	TRUE	9.63724e-05	0.0184191	0.0569015
LatOrbFrontal	Left	3.54096	0.00040043	0.00572956	10353	10364	422	0.00120962	0.0347796	37	68	0.005	0.00272059	TRUE	9.63568e-05	0.01554	0.0540193
Cuneus	Left	-3.40914	0.000654113	-0.00716842	10529	10540	427	0.00110262	-0.0332057	38	68	0.005	0.00279412	TRUE	9.47665e-05	-0.0522859	-0.0141255
Lingual	Left	-3.26561	0.00109579	-0.00609852	10451	10462	427	0.00101936	-0.0319275	39	68	0.005	0.00286765	TRUE	9.54896e-05	-0.0510804	-0.0127746
RostMidFrontal	Left	3.16055	0.00157923	0.00532156	10447	10458	423	0.000955252	0.0309071	40	68	0.005	0.00294118	TRUE	9.55385e-05	0.0117494	0.0500649
Entorhinal	Right	-2.98826	0.00281232	-0.0136922	10326	10337	425	0.00086403	-0.0293944	41	68	0.005	0.00301471	TRUE	9.66756e-05	-0.0486658	-0.0101229
Cuneus	Right	-2.73722	0.00620658	-0.0056423	10414	10425	424	0.000718935	-0.026813	42	68	0.005	0.00308824	FALSE	9.58866e-05	-0.0460056	-0.00762032
SuperTemporal	Right	-2.73447	0.00625861	-0.00675429	10497	10508	428	0.000711821	-0.02668	43	68	0.005	0.00316176	FALSE	9.51297e-05	-0.0457967	-0.00756322
LatOrbFrontal	Right	-2.72773	0.00638801	-0.00482626	10248	10259	420	0.000725519	-0.0269355	44	68	0.005	0.00323529	FALSE	9.74385e-05	-0.0462828	-0.00758812
SupFrontal	Left	2.60339	0.00924376	0.004903	10511	10522	423	0.000644397	0.025385	45	68	0.005	0.00330882	FALSE	9.50159e-05	0.00627966	0.0444903
CaudAntCing	Right	2.54084	0.0110729	0.00735638	10407	10418	426	0.000619957	0.0248989	46	68	0.005	0.00338235	FALSE	9.59701e-05	0.00569792	0.0440999
ParsOrbitalis	Left	-2.44142	0.0146462	-0.00646775	10498	10509	427	0.000567454	-0.0238213	47	68	0.005	0.00345588	FALSE	9.51482e-05	-0.0429399	-0.00470269
Fusiform	Left	-2.31125	0.0208386	-0.00414961	10348	10359	416	0.000515957	-0.0227147	48	68	0.005	0.00352941	FALSE	9.65373e-05	-0.0419724	-0.00345701
Paracentral	Left	-2.27663	0.0228286	-0.00456824	10399	10410	423	0.000498169	-0.0223197	49	68	0.005	0.00360294	FALSE	9.60673e-05	-0.0415304	-0.00310897
RostMidFrontal	Right	2.10455	0.0353543	0.00367508	10403	10414	422	0.000425575	0.0206295	50	68	0.005	0.00367647	FALSE	9.60443e-05	0.00142103	0.0398379
Entorhinal	Left	1.68173	0.0926517	0.00654967	10310	10321	417	0.000274242	0.0165603	51	68	0.005	0.00375	FALSE	9.694e-05	-0.00273753	0.035858
ParsTriangularis	Left	1.66114	0.0967145	0.00383881	10412	10423	424	0.000264951	0.0162773	52	68	0.005	0.00382353	FALSE	9.59921e-05	-0.0029259	0.0354805
Lingual	Right	1.24286	0.213946	0.0024311	10455	10466	427	0.000147727	0.0121543	53	68	0.005	0.00389706	FALSE	9.56198e-05	-0.00701164	0.0313202
ParsOrbitalis	Right	-1.23633	0.216363	-0.00310553	10522	10533	425	0.000145247	-0.0120519	54	68	0.005	0.00397059	FALSE	9.50114e-05	-0.0311567	0.007053
FrontalPole	Left	-1.15848	0.246697	-0.00450575	10334	10345	426	0.000129852	-0.0113953	55	68	0.005	0.00404412	FALSE	9.67428e-05	-0.0306734	0.00788288
MedOrbFrontal	Left	1.11181	0.266245	0.00228124	10397	10408	425	0.000118878	0.0109031	56	68	0.005	0.00411765	FALSE	9.61587e-05	-0.00831674	0.030123
Parahippocampal	Right	-1.03955	0.298574	-0.00354317	10429	10440	427	0.00010361	-0.0101789	57	68	0.005	0.00419118	FALSE	9.58666e-05	-0.0293695	0.00901176
Fusiform	Right	0.972767	0.330692	0.00176128	10467	10478	427	9.03974e-05	0.00950775	58	68	0.005	0.00426471	FALSE	9.55211e-05	-0.00964829	0.0286638
TemporalPole	Left	0.836995	0.402614	0.00371713	10314	10325	423	6.79187e-05	0.00824128	59	68	0.005	0.00433824	FALSE	9.69424e-05	-0.0110567	0.0275393
BanksSTS	Right	-0.714928	0.47467	-0.00181151	10410	10421	425	4.90967e-05	-0.0070069	60	68	0.005	0.00441176	FALSE	9.6052e-05	-0.0262161	0.0122023
Insula	Left	0.629072	0.529316	0.00143463	10357	10368	424	3.82076e-05	0.00618123	61	68	0.005	0.00448529	FALSE	9.65457e-05	-0.0130773	0.0254397
PostCing	Right	0.595556	0.551485	0.00117197	10445	10456	423	3.39564e-05	0.00582721	62	68	0.005	0.00455882	FALSE	9.57331e-05	-0.0133501	0.0250045
CaudAntCing	Left	0.557651	0.577095	0.0018186	10594	10605	431	2.93529e-05	0.00541784	63	68	0.005	0.00463235	FALSE	9.43875e-05	-0.0136242	0.0244599
Postcentral	Right	0.480066	0.63119	0.00116033	10434	10445	423	2.20873e-05	0.00469971	64	68	0.005	0.00470588	FALSE	9.58363e-05	-0.0144879	0.0238873
TemporalPole	Right	0.443195	0.657634	0.00173141	10493	10504	424	1.8719e-05	0.00432655	65	68	0.005	0.00477941	FALSE	9.52981e-05	-0.0148071	0.0234602
RostAntCing	Left	0.289407	0.772276	0.000824788	10461	10472	424	8.00648e-06	0.00282957	66	68	0.005	0.00485294	FALSE	9.55916e-05	-0.0163335	0.0219927
SupFrontal	Right	-0.208969	0.834476	-0.000370428	10404	10415	423	4.19723e-06	-0.00204871	67	68	0.005	0.00492647	FALSE	9.61161e-05	-0.0212643	0.0171669
InfTemporal	Right	0.176134	0.860192	0.000391181	10366	10377	424	2.99276e-06	0.00172996	68	68	0.005	0.005	FALSE	9.64686e-05	-0.0175209	0.0209808
Return to "Notes & Table of Contents"

### Sheet: S27 Thickness~WSB (CD)
Region	Hemisphere	TValue	PValue	Estimate	DF	NumberObservations	NumberParticipants	PartialR2	PartialR	Rank	TotalTests	FDRValue	QCriterion	QSignificance	PartialRVar	PartialRVar_LowerCI	PartialRVar_UpperCI
ParsTriangularis	Left	-2.77617	0.00551012	-0.000515138	10412	10423	424	0.000739669	-0.0271969	1	68	0.005	7.35294e-05	FALSE	9.5901e-05	-0.046391	-0.00800277
LatOccipital	Left	-2.39724	0.0165363	-0.000371131	10462	10473	424	0.000548999	-0.0234307	2	68	0.005	0.000147059	FALSE	9.54791e-05	-0.0425826	-0.0042789
SuperTemporal	Left	-2.38462	0.0171144	-0.00047471	10497	10508	427	0.000541425	-0.0232685	3	68	0.005	0.000220588	FALSE	9.51622e-05	-0.0423886	-0.00414852
InfParietal	Left	-2.27513	0.0229182	-0.000336902	10472	10483	424	0.000494048	-0.0222272	4	68	0.005	0.000294118	FALSE	9.53984e-05	-0.0413709	-0.00308345
Precuneus	Left	-2.23398	0.0255053	-0.000318881	10420	10431	423	0.000478723	-0.0218797	5	68	0.005	0.000367647	FALSE	9.58774e-05	-0.0410715	-0.002688
ParsOpercularis	Left	-2.19026	0.0285273	-0.000366842	10395	10406	426	0.000461283	-0.0214775	6	68	0.005	0.000441176	FALSE	9.61114e-05	-0.0406926	-0.00226237
RostMidFrontal	Left	-2.14895	0.0316614	-0.000302405	10447	10458	423	0.000441843	-0.0210201	7	68	0.005	0.000514706	FALSE	9.56367e-05	-0.0401877	-0.00185244
ParsTriangularis	Right	-2.10267	0.0355189	-0.000356062	10376	10387	425	0.000425918	-0.0206378	8	68	0.005	0.000588235	FALSE	9.62942e-05	-0.0398712	-0.00140439
LatOccipital	Right	-1.79304	0.0729953	-0.0002821	10450	10461	425	0.000307561	-0.0175374	9	68	0.005	0.000661765	FALSE	9.56349e-05	-0.0367049	0.00163005
Lingual	Left	-1.63797	0.101459	-0.000249344	10451	10462	427	0.00025665	-0.0160203	10	68	0.005	0.000735294	FALSE	9.56355e-05	-0.0351878	0.00314722
Cuneus	Left	-1.46603	0.142671	-0.0002555	10529	10540	427	0.000204084	-0.0142858	11	68	0.005	0.000808824	FALSE	9.4937e-05	-0.0333832	0.00481159
RostAntCing	Left	-1.36751	0.171495	-0.000329194	10461	10472	424	0.000178735	-0.0133692	12	68	0.005	0.000882353	FALSE	9.5559e-05	-0.032529	0.00579065
Fusiform	Left	-1.36053	0.173692	-0.000207779	10348	10359	416	0.000178847	-0.0133734	13	68	0.005	0.000955882	FALSE	9.66025e-05	-0.0326375	0.00589078
SuperParietal	Right	-1.34136	0.179834	-0.000203347	10399	10410	422	0.00017299	-0.0131526	14	68	0.005	0.00102941	FALSE	9.61298e-05	-0.0323696	0.00606441
SuperParietal	Left	-1.28977	0.197158	-0.000194693	10440	10451	423	0.000159315	-0.012622	15	68	0.005	0.00110294	FALSE	9.57549e-05	-0.0318015	0.00655745
Insula	Right	-1.24598	0.212801	-0.000236907	10360	10371	421	0.000149829	-0.0122405	16	68	0.005	0.00117647	FALSE	9.64962e-05	-0.031494	0.00701311
MedOrbFrontal	Right	1.22951	0.21891	0.000192666	10194	10205	418	0.00014827	0.0121766	17	68	0.005	0.00125	FALSE	9.80678e-05	-0.0072331	0.0315863
LatOrbFrontal	Left	-1.20755	0.22725	-0.000168423	10353	10364	422	0.000140825	-0.011867	18	68	0.005	0.00132353	FALSE	9.65632e-05	-0.0311272	0.00739327
CaudMidFrontal	Right	1.18148	0.237438	0.000194088	10375	10386	425	0.000134527	0.0115986	19	68	0.005	0.00139706	FALSE	9.63596e-05	-0.00764137	0.0308385
Precentral	Right	1.18084	0.237692	0.000209544	10445	10456	419	0.000133481	0.0115534	20	68	0.005	0.00147059	FALSE	9.5714e-05	-0.007622	0.0307288
Precuneus	Right	-1.1708	0.241704	-0.00016819	10433	10444	427	0.000131372	-0.0114618	21	68	0.005	0.00154412	FALSE	9.58245e-05	-0.0306482	0.00772469
Supramarginal	Left	-1.10503	0.269171	-0.000193031	10545	10556	420	0.000115785	-0.0107604	22	68	0.005	0.00161765	FALSE	9.48097e-05	-0.0298449	0.00832422
BanksSTS	Left	1.08141	0.279538	0.000220778	10449	10460	424	0.000111908	0.0105787	23	68	0.005	0.00169118	FALSE	9.56815e-05	-0.00859346	0.0297508
IsthmusCing	Right	1.03795	0.299318	0.000195926	10326	10337	420	0.000104322	0.0102138	24	68	0.005	0.00176471	FALSE	9.68227e-05	-0.0090723	0.0294999
FrontalPole	Left	1.00045	0.317116	0.000322266	10334	10345	426	9.68459e-05	0.00984103	25	68	0.005	0.00183824	FALSE	9.67492e-05	-0.00943776	0.0291198
CaudAntCing	Left	-0.931747	0.351488	-0.000257977	10594	10605	431	8.19409e-05	-0.00905212	26	68	0.005	0.00191176	FALSE	9.43776e-05	-0.0280932	0.00998891
InfTemporal	Left	-0.913062	0.361231	-0.000151567	10330	10341	418	8.06985e-05	-0.00898323	27	68	0.005	0.00198529	FALSE	9.67898e-05	-0.0282661	0.0102996
ParsOrbitalis	Left	-0.898984	0.368682	-0.000195619	10498	10509	427	7.69775e-05	-0.00877368	28	68	0.005	0.00205882	FALSE	9.52416e-05	-0.0279017	0.0103543
Cuneus	Right	-0.895108	0.37075	-0.000155411	10414	10425	424	7.69307e-05	-0.00877101	29	68	0.005	0.00213235	FALSE	9.60098e-05	-0.027976	0.010434
TransverseTemporal	Right	-0.88818	0.374465	-0.000217287	10456	10467	423	7.54403e-05	-0.00868564	30	68	0.005	0.00220588	FALSE	9.56244e-05	-0.027852	0.0104808
Entorhinal	Right	0.874305	0.381973	0.000347323	10326	10337	425	7.40221e-05	0.00860361	31	68	0.005	0.00227941	FALSE	9.68286e-05	-0.0106831	0.0278903
Entorhinal	Left	0.849467	0.395641	0.000302213	10310	10321	417	6.99848e-05	0.00836569	32	68	0.005	0.00235294	FALSE	9.69796e-05	-0.010936	0.0276674
CaudMidFrontal	Left	-0.828363	0.407484	-0.000144001	10428	10439	421	6.57979e-05	-0.00811159	33	68	0.005	0.00242647	FALSE	9.5883e-05	-0.0273039	0.0110807
PostCing	Right	-0.80422	0.421288	-0.000134891	10445	10456	423	6.19176e-05	-0.00786878	34	68	0.005	0.0025	FALSE	9.57277e-05	-0.0270455	0.011308
TemporalPole	Left	0.801294	0.42298	0.00030335	10314	10325	423	6.22486e-05	0.00788978	35	68	0.005	0.00257353	FALSE	9.69435e-05	-0.0114084	0.0271879
Fusiform	Right	-0.715512	0.474309	-0.000110595	10467	10478	427	4.89092e-05	-0.00699351	36	68	0.005	0.00264706	FALSE	9.5529e-05	-0.0261503	0.0121633
BanksSTS	Right	-0.707056	0.479548	-0.000148159	10410	10421	425	4.80215e-05	-0.00692975	37	68	0.005	0.00272059	FALSE	9.60523e-05	-0.026139	0.0122795
Insula	Left	-0.679316	0.496953	-0.000134938	10357	10368	424	4.45543e-05	-0.0066749	38	68	0.005	0.00279412	FALSE	9.65445e-05	-0.0259333	0.0125835
IsthmusCing	Left	-0.6611	0.508563	-0.000132592	10390	10401	423	4.2063e-05	-0.0064856	39	68	0.005	0.00286765	FALSE	9.62383e-05	-0.0257134	0.0127422
Paracentral	Left	-0.652809	0.513894	-0.000116749	10399	10410	423	4.09791e-05	-0.00640149	40	68	0.005	0.00294118	FALSE	9.61552e-05	-0.025621	0.012818
RostAntCing	Right	-0.64116	0.521433	-0.000159381	10439	10450	426	3.93782e-05	-0.00627521	41	68	0.005	0.00301471	FALSE	9.57871e-05	-0.0254579	0.0129075
Precentral	Left	-0.575893	0.5647	-9.20907e-05	10510	10521	421	3.15549e-05	-0.00561738	42	68	0.005	0.00308824	FALSE	9.51415e-05	-0.0247353	0.0135006
TemporalPole	Right	-0.531914	0.594797	-0.000182654	10493	10504	424	2.69632e-05	-0.00519261	43	68	0.005	0.00316176	FALSE	9.52965e-05	-0.0243261	0.0139409
Parahippocampal	Right	-0.523639	0.600541	-0.000143147	10429	10440	427	2.62912e-05	-0.00512749	44	68	0.005	0.00323529	FALSE	9.58814e-05	-0.0243196	0.0140646
InfTemporal	Right	-0.520561	0.602683	-9.17928e-05	10366	10377	424	2.6141e-05	-0.00511282	45	68	0.005	0.00330882	FALSE	9.64642e-05	-0.0243632	0.0141375
SuperTemporal	Right	-0.520261	0.602893	-0.000103012	10497	10508	428	2.57849e-05	-0.00507788	46	68	0.005	0.00338235	FALSE	9.52604e-05	-0.0242078	0.014052
SupFrontal	Right	-0.469494	0.638726	-7.4619e-05	10404	10415	423	2.11861e-05	-0.00460284	47	68	0.005	0.00345588	FALSE	9.61128e-05	-0.0238181	0.0146124
PostCing	Left	-0.463491	0.643022	-8.11203e-05	10347	10358	422	2.07615e-05	-0.00455648	48	68	0.005	0.00352941	FALSE	9.66424e-05	-0.0238246	0.0147117
CaudAntCing	Right	-0.455317	0.648891	-0.000105469	10407	10418	426	1.99202e-05	-0.0044632	49	68	0.005	0.00360294	FALSE	9.60853e-05	-0.0236757	0.0147493
MidTemporal	Right	-0.440423	0.65964	-8.1506e-05	10540	10551	426	1.84031e-05	-0.00428988	50	68	0.005	0.00367647	FALSE	9.48732e-05	-0.0233808	0.0148011
Postcentral	Left	-0.413969	0.678905	-7.576e-05	10509	10520	427	1.63068e-05	-0.00403816	51	68	0.005	0.00375	FALSE	9.51534e-05	-0.0231573	0.015081
Lingual	Right	0.397119	0.691288	6.27671e-05	10455	10466	427	1.50838e-05	0.00388378	52	68	0.005	0.00382353	FALSE	9.56451e-05	-0.0152847	0.0230523
InfParietal	Right	-0.388988	0.697293	-5.72888e-05	10615	10626	426	1.42543e-05	-0.00377549	53	68	0.005	0.00389706	FALSE	9.42036e-05	-0.022799	0.015248
LatOrbFrontal	Right	0.363245	0.716429	5.51445e-05	10248	10259	420	1.28752e-05	0.00358821	54	68	0.005	0.00397059	FALSE	9.75775e-05	-0.0157729	0.0229493
FrontalPole	Right	0.337226	0.735953	0.000110271	10362	10373	424	1.09747e-05	0.00331281	55	68	0.005	0.00404412	FALSE	9.65043e-05	-0.0159416	0.0225672
TransverseTemporal	Left	0.312457	0.7547	7.62284e-05	10477	10488	424	9.31833e-06	0.00305259	56	68	0.005	0.00411765	FALSE	9.54454e-05	-0.0160959	0.022201
SupFrontal	Left	-0.270859	0.786505	-4.2806e-05	10511	10522	423	6.97974e-06	-0.00264192	57	68	0.005	0.00419118	FALSE	9.51371e-05	-0.0217594	0.0164756
RostMidFrontal	Right	-0.237172	0.812528	-3.46971e-05	10403	10414	422	5.4071e-06	-0.00232532	58	68	0.005	0.00426471	FALSE	9.61251e-05	-0.0215418	0.0168912
Paracentral	Right	0.212941	0.831377	4.04599e-05	10599	10610	429	4.2781e-06	0.00206836	59	68	0.005	0.00433824	FALSE	9.43477e-05	-0.0169697	0.0211064
ParsOrbitalis	Right	0.164124	0.869637	3.66226e-05	10522	10533	425	2.56003e-06	0.00160001	60	68	0.005	0.00441176	FALSE	9.50385e-05	-0.0175076	0.0207076
Pericalcarine	Left	-0.154918	0.876889	-2.98578e-05	10353	10364	426	2.31811e-06	-0.00152254	61	68	0.005	0.00448529	FALSE	9.65899e-05	-0.0207854	0.0177404
Postcentral	Right	0.15004	0.880736	3.033e-05	10434	10445	423	2.15757e-06	0.00146887	62	68	0.005	0.00455882	FALSE	9.58401e-05	-0.0177191	0.0206569
Supramarginal	Right	-0.116932	0.906916	-2.02208e-05	10393	10404	421	1.3156e-06	-0.001147	63	68	0.005	0.00463235	FALSE	9.62184e-05	-0.0203728	0.0180788
ParsOpercularis	Right	-0.0674094	0.946257	-1.13316e-05	10585	10596	426	4.29289e-07	-0.000655202	64	68	0.005	0.00470588	FALSE	9.44732e-05	-0.0197059	0.0183955
MidTemporal	Left	-0.0482931	0.961484	-8.92099e-06	10632	10643	427	2.19359e-07	-0.000468358	65	68	0.005	0.00477941	FALSE	9.40556e-05	-0.0194769	0.0185402
Parahippocampal	Left	-0.0229841	0.981663	-7.58521e-06	10496	10507	427	5.03306e-08	-0.000224345	66	68	0.005	0.00485294	FALSE	9.52744e-05	-0.0193556	0.0189069
Pericalcarine	Right	0.0165017	0.986834	2.99859e-06	10364	10375	424	2.62742e-08	0.000162093	67	68	0.005	0.00492647	FALSE	9.64878e-05	-0.0190906	0.0194148
MedOrbFrontal	Left	-0.00679871	0.994576	-1.17408e-06	10397	10408	425	4.44575e-09	-6.66764e-05	68	68	0.005	0.005	FALSE	9.61816e-05	-0.0192888	0.0191555
Return to "Notes & Table of Contents"

### Sheet: S28 Thickness~WBV (CD)
Region	Hemisphere	TValue	PValue	Estimate	DF	NumberObservations	NumberParticipants	PartialR2	PartialR	Rank	TotalTests	FDRValue	QCriterion	QSignificance	PartialRVar	PartialRVar_LowerCI	PartialRVar_UpperCI
Lingual	Left	38.0758	3.48134e-297	3.74108e-07	10451	10462	427	0.121821	0.349029	1	68	0.005	7.35294e-05	TRUE	7.37918e-05	0.332192	0.365866
Pericalcarine	Left	33.3495	1.01016e-231	4.00145e-07	10353	10364	426	0.0970056	0.311457	2	68	0.005	0.000147059	TRUE	7.87597e-05	0.294063	0.328852
LatOccipital	Right	31.9427	1.03306e-213	3.17639e-07	10450	10461	425	0.0889545	0.298252	3	68	0.005	0.000220588	TRUE	7.94262e-05	0.280785	0.31572
Lingual	Right	29.5649	1.44911e-184	3.04235e-07	10455	10466	427	0.077154	0.277766	4	68	0.005	0.000294118	TRUE	8.14581e-05	0.260076	0.295456
Pericalcarine	Right	29.3775	2.75356e-182	3.43918e-07	10364	10375	424	0.0768713	0.277257	5	68	0.005	0.000367647	TRUE	8.22237e-05	0.259484	0.295029
Postcentral	Left	25.5064	2.73786e-139	2.89928e-07	10509	10520	427	0.0582975	0.241449	6	68	0.005	0.000441176	TRUE	8.43852e-05	0.223444	0.259454
LatOccipital	Left	25.0625	1.13719e-134	2.49673e-07	10462	10473	424	0.0566387	0.237989	7	68	0.005	0.000514706	TRUE	8.50631e-05	0.219912	0.256066
Postcentral	Right	25.0538	1.43243e-134	3.21938e-07	10434	10445	423	0.0567446	0.238211	8	68	0.005	0.000588235	TRUE	8.52723e-05	0.220112	0.256311
Cuneus	Right	24.495	7.07578e-129	2.73424e-07	10414	10425	424	0.0544766	0.233402	9	68	0.005	0.000661765	TRUE	8.58474e-05	0.215242	0.251562
Precentral	Left	22.6985	2.15028e-111	2.28354e-07	10510	10521	421	0.0467311	0.216174	10	68	0.005	0.000735294	TRUE	8.64626e-05	0.197949	0.234399
PostCing	Left	22.6614	5.26992e-111	2.49206e-07	10347	10358	422	0.0472848	0.217451	11	68	0.005	0.000808824	TRUE	8.77226e-05	0.199093	0.235808
Fusiform	Right	22.4264	7.76539e-109	2.18076e-07	10467	10478	427	0.0458475	0.21412	12	68	0.005	0.000882353	TRUE	8.69788e-05	0.195841	0.2324
Paracentral	Right	20.378	1.40751e-90	2.4739e-07	10599	10610	429	0.0377023	0.194171	13	68	0.005	0.000955882	TRUE	8.73683e-05	0.175851	0.212491
Fusiform	Left	19.8405	5.22917e-86	1.93404e-07	10348	10359	416	0.0366465	0.191433	14	68	0.005	0.00102941	TRUE	8.9684e-05	0.172871	0.209994
SuperParietal	Left	19.6777	1.13352e-84	1.89154e-07	10440	10451	423	0.0357629	0.189111	15	68	0.005	0.00110294	TRUE	8.90568e-05	0.170614	0.207607
InfTemporal	Right	19.1753	1.46574e-80	2.13548e-07	10366	10377	424	0.0342557	0.185083	16	68	0.005	0.00117647	TRUE	8.99732e-05	0.166492	0.203674
Paracentral	Left	18.9108	1.90849e-78	2.09398e-07	10399	10410	423	0.0332465	0.182336	17	68	0.005	0.00125	TRUE	8.98752e-05	0.163755	0.200917
Cuneus	Left	18.4795	4.61373e-75	2.01807e-07	10529	10540	427	0.0314146	0.177242	18	68	0.005	0.00132353	TRUE	8.91023e-05	0.15874	0.195743
PostCing	Right	16.5377	1.15561e-60	1.69869e-07	10445	10456	423	0.0255163	0.159738	19	68	0.005	0.00139706	TRUE	9.09161e-05	0.14105	0.178427
SuperParietal	Right	15.6825	8.43945e-55	1.50324e-07	10399	10410	422	0.023104	0.152	20	68	0.005	0.00147059	TRUE	9.17709e-05	0.133224	0.170776
Precuneus	Right	15.4493	2.96003e-53	1.39551e-07	10433	10444	427	0.0223658	0.149552	21	68	0.005	0.00154412	TRUE	9.16101e-05	0.130792	0.168312
Precentral	Right	15.3843	7.90409e-53	1.71231e-07	10445	10456	419	0.0221573	0.148853	22	68	0.005	0.00161765	TRUE	9.15439e-05	0.1301	0.167606
CaudMidFrontal	Right	15.2422	6.75596e-52	1.57863e-07	10375	10386	425	0.0219023	0.147994	23	68	0.005	0.00169118	TRUE	9.22096e-05	0.129173	0.166815
InfTemporal	Left	14.4324	9.2127e-47	1.49647e-07	10330	10341	418	0.0197654	0.14059	24	68	0.005	0.00176471	TRUE	9.30164e-05	0.121686	0.159493
InfParietal	Left	13.2065	1.66308e-39	1.23374e-07	10472	10483	424	0.0163823	0.127993	25	68	0.005	0.00183824	TRUE	9.23896e-05	0.109154	0.146833
InfParietal	Right	12.1823	6.49855e-34	1.16257e-07	10615	10626	426	0.0137883	0.117424	26	68	0.005	0.00191176	TRUE	9.16263e-05	0.0986623	0.136185
TransverseTemporal	Left	11.886	2.25745e-32	1.79896e-07	10477	10488	424	0.0133052	0.115348	27	68	0.005	0.00198529	TRUE	9.29242e-05	0.0964543	0.134242
Insula	Left	10.9524	9.18551e-28	1.35632e-07	10357	10368	424	0.0114494	0.107002	28	68	0.005	0.00205882	TRUE	9.43548e-05	0.0879633	0.126041
MidTemporal	Right	10.5759	5.2011e-26	1.23516e-07	10540	10551	426	0.0105005	0.102472	29	68	0.005	0.00213235	TRUE	9.28946e-05	0.0835813	0.121363
BanksSTS	Left	10.4131	2.87075e-25	1.36456e-07	10449	10460	424	0.0102708	0.101345	30	68	0.005	0.00220588	TRUE	9.37471e-05	0.0823677	0.120322
TransverseTemporal	Right	10.2879	1.04769e-24	1.5633e-07	10456	10467	423	0.0100211	0.100105	31	68	0.005	0.00227941	TRUE	9.37317e-05	0.0811296	0.119081
Precuneus	Left	9.93954	3.55166e-23	9.11578e-08	10420	10431	423	0.00939219	0.0969133	32	68	0.005	0.00235294	TRUE	9.4175e-05	0.0778927	0.115934
CaudAntCing	Left	9.65145	5.9666e-22	1.68996e-07	10594	10605	431	0.00871612	0.0933602	33	68	0.005	0.00242647	TRUE	9.27547e-05	0.0744836	0.112237
IsthmusCing	Right	9.57479	1.25499e-21	1.14175e-07	10326	10337	420	0.0088001	0.0938088	34	68	0.005	0.0025	TRUE	9.5146e-05	0.0746905	0.112927
SuperTemporal	Left	9.46686	3.50281e-21	1.20599e-07	10497	10508	427	0.00846554	0.0920083	35	68	0.005	0.00257353	TRUE	9.36592e-05	0.0730399	0.110977
MidTemporal	Left	9.30645	1.58154e-20	1.10131e-07	10632	10643	427	0.00808035	0.0898907	36	68	0.005	0.00264706	TRUE	9.25418e-05	0.0710358	0.108746
SuperTemporal	Right	9.25672	2.51878e-20	1.15877e-07	10497	10508	428	0.00809689	0.0899827	37	68	0.005	0.00272059	TRUE	9.37289e-05	0.0710072	0.108958
IsthmusCing	Left	8.52682	1.71326e-17	1.06013e-07	10390	10401	423	0.00694912	0.0833614	38	68	0.005	0.00279412	TRUE	9.49134e-05	0.0642664	0.102456
Insula	Right	8.12324	5.05555e-16	9.64957e-08	10360	10371	421	0.00632909	0.0795556	39	68	0.005	0.00286765	TRUE	9.53071e-05	0.060421	0.0986902
Supramarginal	Left	8.09894	6.15551e-16	8.81655e-08	10545	10556	420	0.00618183	0.0786246	40	68	0.005	0.00294118	TRUE	9.36628e-05	0.0596558	0.0975934
CaudMidFrontal	Left	7.74194	1.0699e-14	8.33268e-08	10428	10439	421	0.00571491	0.075597	41	68	0.005	0.00301471	TRUE	9.48027e-05	0.0565131	0.0946809
MedOrbFrontal	Left	7.28351	3.48815e-13	7.91134e-08	10397	10408	425	0.00507648	0.0712495	42	68	0.005	0.00308824	TRUE	9.52075e-05	0.0521249	0.090374
Entorhinal	Right	7.0894	1.43507e-12	1.72447e-07	10326	10337	425	0.00484371	0.0695968	43	68	0.005	0.00316176	TRUE	9.5907e-05	0.0504021	0.0887915
RostMidFrontal	Left	6.83416	8.70852e-12	6.13591e-08	10447	10458	423	0.00445084	0.0667146	44	68	0.005	0.00323529	TRUE	9.48711e-05	0.0476238	0.0858053
MedOrbFrontal	Right	6.74454	1.61831e-11	6.82225e-08	10194	10205	418	0.0044425	0.066652	45	68	0.005	0.00330882	TRUE	9.72273e-05	0.0473257	0.0859784
ParsOpercularis	Left	6.69458	2.27443e-11	7.08395e-08	10395	10406	426	0.00429294	0.0655205	46	68	0.005	0.00338235	TRUE	9.53759e-05	0.046379	0.084662
FrontalPole	Right	-6.43728	1.27014e-10	-1.35002e-07	10362	10373	424	0.00398316	-0.0631123	47	68	0.005	0.00345588	TRUE	9.57392e-05	-0.0822902	-0.0439344
Entorhinal	Left	5.82209	5.98523e-09	1.29961e-07	10310	10321	417	0.00327698	0.0572449	48	68	0.005	0.00352941	TRUE	9.63586e-05	0.0380051	0.0764847
LatOrbFrontal	Left	5.41203	6.37066e-08	4.71662e-08	10353	10364	422	0.00282115	0.0531145	49	68	0.005	0.00360294	TRUE	9.60461e-05	0.0339059	0.0723231
RostAntCing	Right	-4.97337	6.68454e-07	-7.68894e-08	10439	10450	426	0.00236383	-0.0486192	50	68	0.005	0.00367647	TRUE	9.53423e-05	-0.0677573	-0.0294811
Supramarginal	Right	4.93139	8.29117e-07	5.49146e-08	10393	10404	421	0.00233444	0.048316	51	68	0.005	0.00375	TRUE	9.57699e-05	0.029135	0.067497
ParsOpercularis	Right	4.18622	2.85931e-05	4.3406e-08	10585	10596	426	0.00165286	0.0406553	52	68	0.005	0.00382353	TRUE	9.41613e-05	0.0216361	0.0596745
SupFrontal	Left	4.15407	3.29201e-05	4.08552e-08	10511	10522	423	0.00163904	0.0404851	53	68	0.005	0.00389706	TRUE	9.48268e-05	0.0213988	0.0595714
BanksSTS	Right	4.12336	3.76277e-05	5.37873e-08	10410	10421	425	0.00163059	0.0403805	54	68	0.005	0.00397059	TRUE	9.57485e-05	0.0212017	0.0595594
Parahippocampal	Left	3.8434	0.000122058	8.05704e-08	10496	10507	427	0.00140539	0.0374885	55	68	0.005	0.00404412	TRUE	9.50068e-05	0.0183841	0.0565929
ParsOrbitalis	Left	-3.74502	0.000181346	-5.08542e-08	10498	10509	427	0.0013342	-0.0365267	56	68	0.005	0.00411765	TRUE	9.50022e-05	-0.0556306	-0.0174228
TemporalPole	Left	3.43325	0.000598731	8.03676e-08	10314	10325	423	0.00114153	0.0337866	57	68	0.005	0.00419118	TRUE	9.67344e-05	0.0145093	0.0530639
ParsOrbitalis	Right	-3.24801	0.0011658	-4.58527e-08	10522	10533	425	0.00100162	-0.0316483	58	68	0.005	0.00426471	TRUE	9.48487e-05	-0.0507368	-0.0125598
ParsTriangularis	Right	2.93937	0.00329606	3.088e-08	10376	10387	425	0.000831987	0.0288442	59	68	0.005	0.00433824	TRUE	9.6216e-05	0.00961861	0.0480698
TemporalPole	Right	-2.67861	0.00740445	-5.73677e-08	10493	10504	424	0.000683315	-0.0261403	60	68	0.005	0.00441176	FALSE	9.51714e-05	-0.0452612	-0.00701935
FrontalPole	Left	-2.2934	0.0218448	-4.72243e-08	10334	10345	426	0.000508711	-0.0225546	61	68	0.005	0.00448529	FALSE	9.66695e-05	-0.0418255	-0.00328378
RostMidFrontal	Right	1.08384	0.278463	9.90836e-09	10403	10414	422	0.000112907	0.0106257	62	68	0.005	0.00455882	FALSE	9.61044e-05	-0.00858869	0.0298402
RostAntCing	Left	-0.969968	0.332085	-1.48214e-08	10461	10472	424	8.99296e-05	-0.00948312	63	68	0.005	0.00463235	FALSE	9.5576e-05	-0.0286447	0.00967842
ParsTriangularis	Left	0.88775	0.374696	1.01635e-08	10412	10423	424	7.56857e-05	0.00869976	64	68	0.005	0.00470588	FALSE	9.60285e-05	-0.0105071	0.0279066
SupFrontal	Right	-0.78155	0.434497	-7.65596e-09	10404	10415	423	5.87067e-05	-0.00766203	65	68	0.005	0.00477941	FALSE	9.61056e-05	-0.0268766	0.0115525
CaudAntCing	Right	0.666504	0.505104	9.94983e-09	10407	10418	426	4.26836e-05	0.00653327	66	68	0.005	0.00485294	FALSE	9.6081e-05	-0.0126788	0.0257454
Parahippocampal	Right	-0.226382	0.820909	-3.97737e-09	10429	10440	427	4.91403e-06	-0.00221676	67	68	0.005	0.00492647	FALSE	9.58855e-05	-0.0214093	0.0169758
LatOrbFrontal	Right	0.0175887	0.985967	1.68973e-10	10248	10259	420	3.01875e-08	0.000173745	68	68	0.005	0.005	FALSE	9.758e-05	-0.0191876	0.0195351
Return to "Notes & Table of Contents"

### Sheet: S29 Thickness~SexXAge (CD)
Region	Hemisphere	TValue	PValue	Estimate	DF	NumberObservations	NumberParticipants	PartialR2	PartialR	Rank	TotalTests	FDRValue	QCriterion	QSignificance	PartialRVar	PartialRVar_LowerCI	PartialRVar_UpperCI
Entorhinal	Left	-14.0827	1.25537e-44	-0.0477028	10310	10321	417	0.018873	-0.137379	1	68	0.005	7.35294e-05	TRUE	9.33667e-05	-0.156318	-0.11844
Entorhinal	Right	-10.5992	4.09081e-26	-0.0396024	10326	10337	425	0.0107626	-0.103743	2	68	0.005	0.000147059	TRUE	9.47696e-05	-0.122824	-0.0846625
TemporalPole	Right	9.92326	4.16849e-23	0.0320851	10493	10504	424	0.00929721	0.096422	3	68	0.005	0.000220588	TRUE	9.35378e-05	0.0774659	0.115378
Insula	Left	-9.80048	1.40458e-22	-0.0186942	10357	10368	424	0.00918864	-0.0958574	4	68	0.005	0.000294118	TRUE	9.47868e-05	-0.11494	-0.0767751
LatOrbFrontal	Right	-9.24148	2.91364e-20	-0.0135482	10248	10259	420	0.00826494	-0.0909117	5	68	0.005	0.000367647	TRUE	9.59737e-05	-0.110113	-0.0717104
RostMidFrontal	Left	8.04388	9.64632e-16	0.0109876	10447	10458	423	0.00615543	0.0784565	6	68	0.005	0.000441176	TRUE	9.45465e-05	0.0593985	0.0975146
RostMidFrontal	Right	7.71568	1.31365e-14	0.0107298	10403	10414	422	0.00568999	0.075432	7	68	0.005	0.000514706	TRUE	9.50353e-05	0.0563248	0.0945393
MedOrbFrontal	Left	-7.58539	3.59839e-14	-0.0124747	10397	10408	425	0.00550365	-0.0741866	8	68	0.005	0.000588235	TRUE	9.51258e-05	-0.0933029	-0.0550702
ParsTriangularis	Right	-7.49254	7.30574e-14	-0.012031	10376	10387	425	0.00538127	-0.0733572	9	68	0.005	0.000661765	TRUE	9.53418e-05	-0.0924952	-0.0542191
RostAntCing	Left	-7.43426	1.13384e-13	-0.0173225	10461	10472	424	0.0052555	-0.0724948	10	68	0.005	0.000735294	TRUE	9.4591e-05	-0.0915574	-0.0534323
Lingual	Left	-7.01216	2.49177e-12	-0.0103509	10451	10462	427	0.00468282	-0.0684311	11	68	0.005	0.000808824	TRUE	9.47906e-05	-0.0875137	-0.0493484
BanksSTS	Right	6.60326	4.21817e-11	0.0130499	10410	10421	425	0.0041711	0.0645841	12	68	0.005	0.000882353	TRUE	9.52618e-05	0.0454541	0.0837141
Lingual	Right	-5.90992	3.52957e-09	-0.00898373	10455	10466	427	0.00332959	-0.0577026	13	68	0.005	0.000955882	TRUE	9.50121e-05	-0.0768076	-0.0385977
TransverseTemporal	Left	-5.82939	5.72739e-09	-0.0134469	10477	10488	424	0.00323298	-0.0568593	14	68	0.005	0.00102941	TRUE	9.4831e-05	-0.075946	-0.0377725
CaudMidFrontal	Left	5.54951	2.93479e-08	0.00900623	10428	10439	421	0.0029446	0.0542642	15	68	0.005	0.00110294	TRUE	9.53317e-05	0.0351272	0.0734013
Precentral	Left	5.48004	4.3505e-08	0.00834825	10510	10521	421	0.00284921	0.053378	16	68	0.005	0.00117647	TRUE	9.46061e-05	0.034314	0.0724421
TransverseTemporal	Right	5.45471	5.017e-08	0.0126735	10456	10467	423	0.00283755	0.0532687	17	68	0.005	0.00125	TRUE	9.50969e-05	0.0341552	0.0723821
Supramarginal	Left	-5.0315	4.94688e-07	-0.00826227	10545	10556	420	0.002395	-0.0489388	18	68	0.005	0.00132353	TRUE	9.4378e-05	-0.0679799	-0.0298977
CaudAntCing	Right	-4.70241	2.60413e-06	-0.0106267	10407	10418	426	0.00212028	-0.0460465	19	68	0.005	0.00139706	TRUE	9.56821e-05	-0.0652187	-0.0268743
IsthmusCing	Left	-4.62325	3.82337e-06	-0.00871535	10390	10401	423	0.00205299	-0.0453099	20	68	0.005	0.00147059	TRUE	9.58516e-05	-0.064499	-0.0261207
Precentral	Right	4.43049	9.49767e-06	0.00745657	10445	10456	419	0.00187577	0.0433102	21	68	0.005	0.00154412	TRUE	9.53808e-05	0.0241682	0.0624521
PostCing	Left	-4.33283	1.48593e-05	-0.00725672	10347	10358	422	0.0018111	-0.042557	22	68	0.005	0.00161765	TRUE	9.62966e-05	-0.0617906	-0.0233234
Postcentral	Left	4.21634	2.50373e-05	0.00727938	10509	10520	427	0.00168879	0.0410949	23	68	0.005	0.00169118	TRUE	9.48354e-05	0.0220078	0.0601821
CaudAntCing	Left	-4.05638	5.01964e-05	-0.0107873	10594	10605	431	0.00155076	-0.0393796	24	68	0.005	0.00176471	TRUE	9.41005e-05	-0.0583927	-0.0203666
InfParietal	Left	-3.90385	9.52697e-05	-0.00551338	10472	10483	424	0.0014532	-0.0381208	25	68	0.005	0.00183824	TRUE	9.52154e-05	-0.0572462	-0.0189954
ParsOpercularis	Right	3.78193	0.000156472	0.00600874	10585	10596	426	0.00134943	0.0367346	26	68	0.005	0.00191176	TRUE	9.42185e-05	0.0177096	0.0557596
MidTemporal	Left	3.7657	0.000166979	0.00668605	10632	10643	427	0.00133198	0.0364963	27	68	0.005	0.00198529	TRUE	9.38053e-05	0.0175131	0.0554795
ParsOrbitalis	Left	-3.65549	0.000257949	-0.00763811	10498	10509	427	0.00127125	-0.0356546	28	68	0.005	0.00205882	TRUE	9.50142e-05	-0.0547597	-0.0165495
IsthmusCing	Right	-3.50711	0.000454929	-0.00629124	10326	10337	420	0.00118973	-0.0344925	29	68	0.005	0.00213235	TRUE	9.66126e-05	-0.0537577	-0.0152273
TemporalPole	Left	-3.50413	0.000460045	-0.0126294	10314	10325	423	0.00118909	-0.0344833	30	68	0.005	0.00220588	TRUE	9.67252e-05	-0.0537596	-0.0152069
Precuneus	Left	2.95388	0.00314511	0.00408218	10420	10431	423	0.000836668	0.0289252	31	68	0.005	0.00227941	FALSE	9.58088e-05	0.00974036	0.0481101
Parahippocampal	Left	-2.60849	0.00910712	-0.00831202	10496	10507	427	0.000647849	-0.0254529	32	68	0.005	0.00235294	FALSE	9.5151e-05	-0.0445718	-0.00633398
Fusiform	Right	-2.47205	0.0134497	-0.00361779	10467	10478	427	0.000583499	-0.0241557	33	68	0.005	0.00242647	FALSE	9.54269e-05	-0.0433023	-0.00500913
Supramarginal	Right	2.42687	0.0152467	0.00401831	10393	10404	421	0.000566377	0.0237987	34	68	0.005	0.0025	FALSE	9.61096e-05	0.0045837	0.0430136
ParsTriangularis	Left	2.37904	0.0173755	0.00409522	10412	10423	424	0.000543294	0.0233087	35	68	0.005	0.00257353	FALSE	9.59387e-05	0.0041108	0.0425065
LatOrbFrontal	Left	-2.12832	0.0333342	-0.00285602	10353	10364	422	0.000437338	-0.0209126	36	68	0.005	0.00264706	FALSE	9.65059e-05	-0.0401672	-0.00165809
SuperParietal	Right	-2.12051	0.0339866	-0.00307238	10399	10410	422	0.000432217	-0.0207898	37	68	0.005	0.00272059	FALSE	9.608e-05	-0.0400018	-0.00157782
InfParietal	Right	2.07108	0.0383752	0.00295539	10615	10626	426	0.000403924	0.0200978	38	68	0.005	0.00279412	FALSE	9.41302e-05	0.00108179	0.0391139
MidTemporal	Right	2.03783	0.0415916	0.00362561	10540	10551	426	0.000393845	0.0198455	39	68	0.005	0.00286765	FALSE	9.48019e-05	0.000761739	0.0389293
InfTemporal	Left	-2.01744	0.0436759	-0.00317109	10330	10341	418	0.000393847	-0.0198456	40	68	0.005	0.00294118	FALSE	9.67292e-05	-0.0391224	-0.000568791
SuperTemporal	Right	1.93879	0.0525535	0.00367841	10497	10508	428	0.000357966	0.01892	41	68	0.005	0.00301471	FALSE	9.51971e-05	-0.000203545	0.0380435
MedOrbFrontal	Right	-1.92334	0.0544656	-0.00289172	10194	10205	418	0.000362751	-0.019046	42	68	0.005	0.00308824	FALSE	9.80258e-05	-0.0384516	0.000359541
Paracentral	Left	1.88174	0.0598997	0.00320714	10399	10410	423	0.000340391	0.0184497	43	68	0.005	0.00316176	FALSE	9.60976e-05	-0.00076407	0.0376635
SupFrontal	Right	-1.83797	0.0660956	-0.00274526	10404	10415	423	0.00032459	-0.0180164	44	68	0.005	0.00323529	FALSE	9.60545e-05	-0.0372258	0.00119308
FrontalPole	Right	1.81381	0.0697363	0.00571596	10362	10373	424	0.000317395	0.0178156	45	68	0.005	0.00330882	FALSE	9.64452e-05	-0.00143288	0.0370641
Paracentral	Right	-1.7928	0.0730329	-0.00328459	10599	10610	429	0.000303158	-0.0174114	46	68	0.005	0.00338235	FALSE	9.42913e-05	-0.0364438	0.0016209
InfTemporal	Right	1.72383	0.0847683	0.00288875	10366	10377	424	0.000286585	0.0169288	47	68	0.005	0.00345588	FALSE	9.64139e-05	-0.00231654	0.0361742
Cuneus	Right	-1.70272	0.0886498	-0.00284548	10414	10425	424	0.000278323	-0.016683	48	68	0.005	0.00352941	FALSE	9.59711e-05	-0.0358841	0.00251809
CaudMidFrontal	Right	-1.5583	0.119193	-0.00243475	10375	10386	425	0.000233998	-0.015297	49	68	0.005	0.00360294	FALSE	9.63404e-05	-0.034535	0.00394103
LatOccipital	Left	1.53809	0.124058	0.00227525	10462	10473	424	0.000226073	0.0150357	50	68	0.005	0.00367647	FALSE	9.55408e-05	-0.0041223	0.0341937
BanksSTS	Left	1.34478	0.178726	0.00261499	10449	10460	424	0.000173042	0.0131545	51	68	0.005	0.00375	FALSE	9.56698e-05	-0.0060164	0.0323255
Precuneus	Right	1.3262	0.184802	0.00180612	10433	10444	427	0.000168553	0.0129828	52	68	0.005	0.00382353	FALSE	9.58174e-05	-0.00620293	0.0321685
ParsOrbitalis	Right	-1.20389	0.228657	-0.00259386	10522	10533	425	0.000137727	-0.0117357	53	68	0.005	0.00389706	FALSE	9.50128e-05	-0.0308407	0.00736929
Postcentral	Right	1.10504	0.269168	0.0021294	10434	10445	423	0.000117019	0.0108175	54	68	0.005	0.00397059	FALSE	9.58181e-05	-0.00836828	0.0300033
FrontalPole	Left	-1.00532	0.314769	-0.00311104	10334	10345	426	9.77898e-05	-0.00988887	55	68	0.005	0.00404412	FALSE	9.6749e-05	-0.0291676	0.0093899
Cuneus	Left	0.914025	0.360725	0.0015283	10529	10540	427	7.93404e-05	0.00890732	56	68	0.005	0.00411765	FALSE	9.49607e-05	-0.0101924	0.0280071
ParsOpercularis	Left	-0.89639	0.370066	-0.00141913	10395	10406	426	7.72922e-05	-0.0087916	57	68	0.005	0.00419118	FALSE	9.61852e-05	-0.0280141	0.0104309
SuperParietal	Left	-0.879681	0.379052	-0.00127247	10440	10451	423	7.4117e-05	-0.00860912	58	68	0.005	0.00426471	FALSE	9.57712e-05	-0.0277902	0.010572
LatOccipital	Right	0.663853	0.506799	0.000992068	10450	10461	425	4.21706e-05	0.00649389	59	68	0.005	0.00433824	FALSE	9.56857e-05	-0.0126787	0.0256664
RostAntCing	Right	-0.581492	0.560922	-0.00137052	10439	10450	426	3.23902e-05	-0.00569124	60	68	0.005	0.00441176	FALSE	9.57884e-05	-0.0248741	0.0134916
Pericalcarine	Right	0.554335	0.579361	0.000993494	10364	10375	424	2.96486e-05	0.00544506	61	68	0.005	0.00448529	FALSE	9.64821e-05	-0.0138071	0.0246972
Parahippocampal	Right	-0.489638	0.6244	-0.00130248	10429	10440	427	2.29878e-05	-0.00479456	62	68	0.005	0.00455882	FALSE	9.58821e-05	-0.0239868	0.0143976
Fusiform	Left	-0.412395	0.680058	-0.000601177	10348	10359	416	1.64348e-05	-0.00405398	63	68	0.005	0.00463235	FALSE	9.66339e-05	-0.0233213	0.0152133
SuperTemporal	Left	0.378918	0.704757	0.000732495	10497	10508	427	1.36779e-05	0.00369836	64	68	0.005	0.00470588	FALSE	9.52627e-05	-0.0154318	0.0228285
Pericalcarine	Left	0.378158	0.705321	0.000692963	10353	10364	426	1.38126e-05	0.00371653	65	68	0.005	0.00477941	FALSE	9.65877e-05	-0.0155462	0.0229792
SupFrontal	Left	-0.19945	0.841914	-0.00030008	10511	10522	423	3.78464e-06	-0.00194541	66	68	0.005	0.00485294	FALSE	9.51377e-05	-0.021063	0.0171721
PostCing	Right	-0.0840705	0.933002	-0.000131557	10445	10456	423	6.76672e-07	-0.000822601	67	68	0.005	0.00492647	FALSE	9.57395e-05	-0.0200005	0.0183553
Insula	Right	-0.0450723	0.964051	-8.19969e-05	10360	10371	421	1.96092e-07	-0.000442823	68	68	0.005	0.005	FALSE	9.65251e-05	-0.0196993	0.0188136
Return to "Notes & Table of Contents"

### Sheet: S30 Thickness~WSBXLead (CD)
Region	Hemisphere	TValue	PValue	Estimate	DF	NumberObservations	NumberParticipants	PartialR2	PartialR	Rank	TotalTests	FDRValue	QCriterion	QSignificance	PartialRVar	PartialRVar_LowerCI	PartialRVar_UpperCI
BanksSTS	Right	3.05731	0.00223902	0.00253509	10410	10421	425	0.000897093	0.0299515	1	68	0.005	7.35294e-05	FALSE	9.58892e-05	0.0107586	0.0491444
Precentral	Right	2.51258	0.0120002	0.00157065	10445	10456	419	0.000604044	0.0245773	2	68	0.005	0.000147059	FALSE	9.5624e-05	0.00541095	0.0437437
MidTemporal	Right	2.2781	0.0227405	0.00143434	10540	10551	426	0.000492143	0.0221843	3	68	0.005	0.000220588	FALSE	9.47833e-05	0.00310238	0.0412662
ParsTriangularis	Right	2.18896	0.0286223	0.00134549	10376	10387	425	0.000461576	0.0214843	4	68	0.005	0.000294118	FALSE	9.62873e-05	0.00225161	0.040717
MidTemporal	Left	1.95444	0.0506751	0.0012074	10632	10643	427	0.000359149	0.0189512	5	68	0.005	0.000367647	FALSE	9.39881e-05	-5.04797e-05	0.0379529
Insula	Left	1.89627	0.0579525	0.00138157	10357	10368	424	0.000347068	0.0186298	6	68	0.005	0.000441176	FALSE	9.6486e-05	-0.000622794	0.0378823
Lingual	Right	1.80642	0.0708819	0.000961183	10455	10466	427	0.000312016	0.017664	7	68	0.005	0.000514706	FALSE	9.55883e-05	-0.00149881	0.0368268
CaudAntCing	Left	1.74109	0.0816977	0.00164741	10594	10605	431	0.000286059	0.0169133	8	68	0.005	0.000588235	FALSE	9.43391e-05	-0.00212386	0.0359504
ParsOpercularis	Left	1.72261	0.0849889	0.00106312	10395	10406	426	0.000285381	0.0168932	9	68	0.005	0.000661765	FALSE	9.61452e-05	-0.00232529	0.0361117
Supramarginal	Left	1.69567	0.0899786	0.0011122	10545	10556	420	0.000272594	0.0165104	10	68	0.005	0.000735294	FALSE	9.478e-05	-0.00257117	0.035592
IsthmusCing	Right	1.67305	0.0943482	0.00120822	10326	10337	420	0.000270999	0.016462	11	68	0.005	0.000808824	FALSE	9.67904e-05	-0.00282087	0.0357449
InfParietal	Right	1.6528	0.0984002	0.00076032	10615	10626	426	0.000257283	0.01604	12	68	0.005	0.000882353	FALSE	9.41578e-05	-0.00297881	0.0350589
TransverseTemporal	Left	1.54903	0.121404	0.00140655	10477	10488	424	0.000228974	0.0151319	13	68	0.005	0.000955882	FALSE	9.54035e-05	-0.00401237	0.0342761
Postcentral	Right	1.54125	0.123287	0.00110453	10434	10445	423	0.000227611	0.0150868	14	68	0.005	0.00102941	FALSE	9.57969e-05	-0.00409688	0.0342705
LatOrbFrontal	Right	1.5063	0.13202	0.000795761	10248	10259	420	0.000221355	0.014878	15	68	0.005	0.00110294	FALSE	9.75368e-05	-0.0044791	0.0342351
Supramarginal	Right	1.49102	0.135986	0.000848487	10393	10404	421	0.000213863	0.014624	16	68	0.005	0.00117647	FALSE	9.61775e-05	-0.0045977	0.0338458
Cuneus	Left	1.48486	0.137611	0.000905018	10529	10540	427	0.000209359	0.0144693	17	68	0.005	0.00125	FALSE	9.4936e-05	-0.00462802	0.0335665
Paracentral	Right	1.47782	0.139486	0.000937678	10599	10610	429	0.00020601	0.014353	18	68	0.005	0.00132353	FALSE	9.43097e-05	-0.00468113	0.0333872
TemporalPole	Left	-1.44667	0.148019	-0.00217002	10314	10325	423	0.000202873	-0.0142434	19	68	0.005	0.00139706	FALSE	9.69163e-05	-0.0335388	0.00505207
ParsOpercularis	Right	1.41396	0.157403	0.000899135	10585	10596	426	0.000188844	0.013742	20	68	0.005	0.00147059	FALSE	9.44376e-05	-0.00530506	0.0327891
CaudMidFrontal	Left	1.35884	0.174227	0.000974573	10428	10439	421	0.000177035	0.0133054	21	68	0.005	0.00154412	FALSE	9.58617e-05	-0.00588473	0.0324956
Pericalcarine	Right	1.29483	0.195407	0.000752305	10364	10375	424	0.000161744	0.0127179	22	68	0.005	0.00161765	FALSE	9.64566e-05	-0.00653175	0.0319675
MedOrbFrontal	Left	-1.23504	0.216845	-0.000808607	10397	10408	425	0.000146686	-0.0121114	23	68	0.005	0.00169118	FALSE	9.61534e-05	-0.0313307	0.00710794
InfParietal	Left	1.18524	0.235948	0.000603918	10472	10483	424	0.00013413	0.0115815	24	68	0.005	0.00176471	FALSE	9.54671e-05	-0.00756916	0.0307321
ParsOrbitalis	Right	1.16429	0.244331	0.000883278	10522	10533	425	0.000128817	0.0113497	25	68	0.005	0.00183824	FALSE	9.50145e-05	-0.00775544	0.0304549
RostAntCing	Left	-1.12324	0.261361	-0.000850012	10461	10472	424	0.000120592	-0.0109815	26	68	0.005	0.00191176	FALSE	9.55701e-05	-0.0301424	0.0081795
SupFrontal	Left	1.10265	0.270203	0.000613371	10511	10522	423	0.00011566	0.0107545	27	68	0.005	0.00198529	FALSE	9.51164e-05	-0.00836087	0.02987
BanksSTS	Left	1.08974	0.275852	0.000802581	10449	10460	424	0.000113638	0.0106601	28	68	0.005	0.00205882	FALSE	9.56812e-05	-0.00851197	0.0298322
Parahippocampal	Left	-1.04515	0.295978	-0.00121236	10496	10507	427	0.000104061	-0.010201	29	68	0.005	0.00213235	FALSE	9.52546e-05	-0.0293303	0.00892826
Entorhinal	Right	1.03851	0.299058	0.00172373	10326	10337	425	0.000104434	0.0102193	30	68	0.005	0.00220588	FALSE	9.68227e-05	-0.00906681	0.0295054
InfTemporal	Left	0.956593	0.338795	0.000625159	10330	10341	418	8.8576e-05	0.00941148	31	68	0.005	0.00227941	FALSE	9.67883e-05	-0.0098712	0.0286942
MedOrbFrontal	Right	0.893276	0.37173	0.000505395	10194	10205	418	7.82696e-05	0.00884701	32	68	0.005	0.00235294	FALSE	9.80816e-05	-0.0105641	0.0282581
Postcentral	Left	0.734882	0.462428	0.000545266	10509	10520	427	5.13867e-05	0.00716845	33	68	0.005	0.00242647	FALSE	9.51468e-05	-0.01195	0.0262869
Precentral	Left	0.719891	0.471608	0.000408651	10510	10521	421	4.93071e-05	0.0070219	34	68	0.005	0.0025	FALSE	9.51381e-05	-0.0120957	0.0261395
Pericalcarine	Left	0.646495	0.517973	0.000500195	10353	10364	426	4.03688e-05	0.00635365	35	68	0.005	0.00257353	FALSE	9.65826e-05	-0.0129085	0.0256158
CaudMidFrontal	Right	0.627082	0.530619	0.000372687	10375	10386	425	3.79004e-05	0.00615633	36	68	0.005	0.00264706	FALSE	9.63782e-05	-0.0130855	0.0253981
FrontalPole	Right	-0.62604	0.531303	-0.000684757	10362	10373	424	3.78219e-05	-0.00614995	37	68	0.005	0.00272059	FALSE	9.64992e-05	-0.0254038	0.0131039
InfTemporal	Right	0.609836	0.541984	0.000377229	10366	10377	424	3.58757e-05	0.00598963	38	68	0.005	0.00279412	FALSE	9.64623e-05	-0.0132606	0.0252398
Entorhinal	Left	0.598977	0.549201	0.00076221	10310	10321	417	3.47974e-05	0.00589893	39	68	0.005	0.00286765	FALSE	9.69865e-05	-0.0134035	0.0252013
RostMidFrontal	Left	-0.558741	0.57635	-0.000253489	10447	10458	423	2.98825e-05	-0.00546649	40	68	0.005	0.00294118	FALSE	9.57155e-05	-0.024642	0.013709
PostCing	Right	0.532011	0.594729	0.00035314	10445	10456	423	2.7097e-05	0.00520548	41	68	0.005	0.00301471	FALSE	9.57344e-05	-0.0139719	0.0243829
SuperTemporal	Right	0.523734	0.600475	0.000367192	10497	10508	428	2.61303e-05	0.00511178	42	68	0.005	0.00308824	FALSE	9.52603e-05	-0.0140181	0.0242417
IsthmusCing	Left	0.518454	0.604152	0.000411723	10390	10401	423	2.58699e-05	0.00508624	43	68	0.005	0.00316176	FALSE	9.62414e-05	-0.0141419	0.0243144
Precuneus	Right	-0.502701	0.615185	-0.000266614	10433	10444	427	2.42214e-05	-0.00492152	44	68	0.005	0.00323529	FALSE	9.58451e-05	-0.02411	0.014267
FrontalPole	Left	-0.47051	0.638001	-0.000519483	10334	10345	426	2.1422e-05	-0.00462839	45	68	0.005	0.00330882	FALSE	9.67638e-05	-0.0239086	0.0146519
ParsOrbitalis	Left	0.440751	0.659402	0.000341021	10498	10509	427	1.85043e-05	0.00430166	46	68	0.005	0.00338235	FALSE	9.52527e-05	-0.0148274	0.0234308
Cuneus	Right	0.434251	0.664115	0.000260712	10414	10425	424	1.81074e-05	0.00425528	47	68	0.005	0.00345588	FALSE	9.60211e-05	-0.0149508	0.0234614
PostCing	Left	-0.421072	0.673711	-0.000263723	10347	10358	422	1.71352e-05	-0.00413947	48	68	0.005	0.00352941	FALSE	9.66431e-05	-0.0234077	0.0151287
Parahippocampal	Right	0.403806	0.686364	0.000367093	10429	10440	427	1.56349e-05	0.0039541	49	68	0.005	0.00360294	FALSE	9.58835e-05	-0.0152382	0.0231464
RostMidFrontal	Right	0.384144	0.700879	0.000207274	10403	10414	422	1.41848e-05	0.00376627	50	68	0.005	0.00367647	FALSE	9.61234e-05	-0.0154501	0.0229826
RostAntCing	Right	-0.38097	0.703233	-0.000353028	10439	10450	426	1.39033e-05	-0.00372871	51	68	0.005	0.00375	FALSE	9.5792e-05	-0.0229119	0.0154545
Fusiform	Left	0.376367	0.706652	0.000208893	10348	10359	416	1.36887e-05	0.00369982	52	68	0.005	0.00382353	FALSE	9.66344e-05	-0.0155675	0.0229672
LatOccipital	Right	0.310552	0.756147	0.000178089	10450	10461	425	9.22889e-06	0.00303791	53	68	0.005	0.00389706	FALSE	9.5692e-05	-0.0161353	0.0222111
Insula	Right	-0.283729	0.776624	-0.000187308	10360	10371	421	7.77041e-06	-0.00278755	54	68	0.005	0.00397059	FALSE	9.65236e-05	-0.0220438	0.0164688
CaudAntCing	Right	-0.193436	0.846621	-0.000149776	10407	10418	426	3.59541e-06	-0.00189616	55	68	0.005	0.00404412	FALSE	9.60885e-05	-0.021109	0.0173167
Lingual	Left	0.17611	0.860211	8.98689e-05	10451	10462	427	2.96764e-06	0.00172268	56	68	0.005	0.00411765	FALSE	9.56841e-05	-0.0174497	0.0208951
TransverseTemporal	Right	-0.176055	0.860254	-0.000166721	10456	10467	423	2.96435e-06	-0.00172173	57	68	0.005	0.00419118	FALSE	9.56383e-05	-0.0208895	0.0174461
ParsTriangularis	Left	-0.149351	0.88128	-0.000117399	10412	10423	424	2.1423e-06	-0.00146366	58	68	0.005	0.00426471	FALSE	9.60426e-05	-0.0206719	0.0177446
SuperParietal	Right	0.140028	0.888641	7.22362e-05	10399	10410	422	1.88554e-06	0.00137315	59	68	0.005	0.00433824	FALSE	9.61627e-05	-0.0178471	0.0205934
Fusiform	Right	-0.129267	0.897148	-7.55146e-05	10467	10478	427	1.59645e-06	-0.00126351	60	68	0.005	0.00441176	FALSE	9.55381e-05	-0.0204212	0.0178942
Precuneus	Left	-0.110923	0.91168	-5.13615e-05	10420	10431	423	1.18079e-06	-0.00108664	61	68	0.005	0.00448529	FALSE	9.59691e-05	-0.0202875	0.0181143
LatOrbFrontal	Left	0.100171	0.920211	4.85581e-05	10353	10364	422	9.69203e-07	0.000984481	62	68	0.005	0.00455882	FALSE	9.65902e-05	-0.0182785	0.0202474
SuperTemporal	Left	0.0790105	0.937026	5.2362e-05	10497	10508	427	5.94709e-07	0.000771174	63	68	0.005	0.00463235	FALSE	9.52652e-05	-0.0183592	0.0199015
LatOccipital	Left	0.066134	0.947272	3.32883e-05	10462	10473	424	4.18057e-07	0.000646573	64	68	0.005	0.00470588	FALSE	9.55839e-05	-0.0185158	0.0198089
SuperParietal	Left	0.0648325	0.948309	3.31593e-05	10440	10451	423	4.0261e-07	0.000634516	65	68	0.005	0.00477941	FALSE	9.57854e-05	-0.018548	0.019817
TemporalPole	Right	-0.0512425	0.959133	-6.483e-05	10493	10504	424	2.50243e-07	-0.000500243	66	68	0.005	0.00485294	FALSE	9.53016e-05	-0.0196343	0.0186338
Paracentral	Left	-0.010013	0.992011	-6.80461e-06	10399	10410	423	9.64127e-09	-9.819e-05	67	68	0.005	0.00492647	FALSE	9.61631e-05	-0.0193185	0.0191221
SupFrontal	Right	-0.00721897	0.99424	-4.52164e-06	10404	10415	423	5.00899e-09	-7.07743e-05	68	68	0.005	0.005	FALSE	9.61169e-05	-0.0192865	0.0191449
Return to "Notes & Table of Contents"

### Sheet: S31 Thickness~IncomeXLead (CD)
Region	Hemisphere	TValue	PValue	Estimate	DF	NumberObservations	NumberParticipants	PartialR2	PartialR	Rank	TotalTests	FDRValue	QCriterion	QSignificance	PartialRVar	PartialRVar_LowerCI	PartialRVar_UpperCI
Entorhinal	Left	-8.39498	5.27094e-17	-0.0122071	10310	10321	417	0.00678926	-0.082397	1	68	0.005	7.35294e-05	TRUE	9.56807e-05	-0.101569	-0.0632249
InfTemporal	Right	-7.94505	2.14258e-15	-0.00661332	10366	10377	424	0.00605264	-0.0777987	2	68	0.005	0.000147059	TRUE	9.5305e-05	-0.0969331	-0.0586644
IsthmusCing	Left	-7.69299	1.56768e-14	-0.00686574	10390	10401	423	0.0056638	-0.0752582	3	68	0.005	0.000220588	TRUE	9.51592e-05	-0.0943779	-0.0561385
Fusiform	Left	-6.72286	1.87579e-11	-0.00422004	10348	10359	416	0.0043487	-0.0659447	4	68	0.005	0.000294118	TRUE	9.57984e-05	-0.0851285	-0.0467609
TemporalPole	Left	-6.36262	2.06761e-10	-0.0101798	10314	10325	423	0.0039097	-0.0625276	5	68	0.005	0.000367647	TRUE	9.61989e-05	-0.0817515	-0.0433037
Postcentral	Right	-6.09693	1.11952e-09	-0.00508275	10434	10445	423	0.00354999	-0.0595818	6	68	0.005	0.000441176	TRUE	9.51613e-05	-0.0787017	-0.0404619
LatOccipital	Right	-5.86405	4.65403e-09	-0.00412247	10450	10461	425	0.00327984	-0.0572698	7	68	0.005	0.000514706	TRUE	9.50671e-05	-0.0763803	-0.0381594
TemporalPole	Right	-5.75726	8.78919e-09	-0.00807977	10493	10504	424	0.00314892	-0.0561152	8	68	0.005	0.000588235	TRUE	9.47024e-05	-0.075189	-0.0370415
InfTemporal	Left	-5.60461	2.1408e-08	-0.0038946	10330	10341	418	0.0030316	-0.05506	9	68	0.005	0.000661765	TRUE	9.62194e-05	-0.0742859	-0.035834
PostCing	Right	5.59452	2.26804e-08	0.0038258	10445	10456	423	0.00298757	0.0546587	10	68	0.005	0.000735294	TRUE	9.51684e-05	0.035538	0.0737793
BanksSTS	Right	-5.28719	1.26725e-07	-0.00475593	10410	10421	425	0.00267815	-0.0517508	11	68	0.005	0.000808824	TRUE	9.55476e-05	-0.0709095	-0.0325921
MidTemporal	Right	-5.25937	1.47385e-07	-0.00444619	10540	10551	426	0.00261751	-0.0511616	12	68	0.005	0.000882353	TRUE	9.43806e-05	-0.0702029	-0.0321202
TransverseTemporal	Left	5.25936	1.47407e-07	0.00534528	10477	10488	424	0.0026332	0.0513147	13	68	0.005	0.000955882	TRUE	9.49452e-05	0.0322165	0.0704129
SupFrontal	Left	-5.15111	2.63643e-07	-0.00337823	10511	10522	423	0.00251804	-0.0501801	14	68	0.005	0.00102941	TRUE	9.46599e-05	-0.0692496	-0.0311106
ParsOrbitalis	Right	5.10367	3.38947e-07	0.00462846	10522	10533	425	0.00246941	0.0496931	15	68	0.005	0.00110294	TRUE	9.45702e-05	0.0306327	0.0687536
ParsOpercularis	Left	4.9195	8.8094e-07	0.00337808	10395	10406	426	0.00232278	0.0481952	16	68	0.005	0.00117647	TRUE	9.57537e-05	0.0290159	0.0673746
Entorhinal	Right	-4.72491	2.33259e-06	-0.00739429	10326	10337	425	0.00215733	-0.0464471	17	68	0.005	0.00125	TRUE	9.64255e-05	-0.0656936	-0.0272005
Insula	Right	4.69318	2.72436e-06	0.00367896	10360	10371	421	0.00212155	0.0460602	18	68	0.005	0.00132353	TRUE	9.6116e-05	0.0268447	0.0652758
Paracentral	Right	-4.64984	3.36213e-06	-0.00363322	10599	10610	429	0.00203575	-0.0451193	19	68	0.005	0.00139706	TRUE	9.39648e-05	-0.0641187	-0.02612
MedOrbFrontal	Right	-4.64138	3.50407e-06	-0.00324754	10194	10205	418	0.00210879	-0.0459216	20	68	0.005	0.00147059	TRUE	9.76836e-05	-0.0652932	-0.0265499
Lingual	Left	-4.58254	4.64679e-06	-0.00304105	10451	10462	427	0.00200532	-0.0447808	21	68	0.005	0.00154412	TRUE	9.53013e-05	-0.0639148	-0.0256468
IsthmusCing	Right	-4.53082	5.9414e-06	-0.0034242	10326	10337	420	0.00198408	-0.044543	22	68	0.005	0.00161765	TRUE	9.6459e-05	-0.0637929	-0.0252932
Cuneus	Right	-4.42084	9.93152e-06	-0.00323932	10414	10425	424	0.00187317	-0.0432801	23	68	0.005	0.00169118	TRUE	9.56652e-05	-0.0624506	-0.0241097
ParsTriangularis	Left	-4.16968	3.07501e-05	-0.00341287	10412	10423	424	0.00166704	-0.0408294	24	68	0.005	0.00176471	TRUE	9.57231e-05	-0.0600057	-0.0216531
Parahippocampal	Right	-4.04439	5.28379e-05	-0.00518913	10429	10440	427	0.00156597	-0.0395723	25	68	0.005	0.00183824	TRUE	9.55864e-05	-0.0587349	-0.0204097
SuperTemporal	Right	-3.81712	0.000135793	-0.0031865	10497	10508	428	0.00138613	-0.0372308	26	68	0.005	0.00191176	TRUE	9.50014e-05	-0.0563346	-0.0181269
SupFrontal	Right	-3.76604	0.000166771	-0.00243791	10404	10415	423	0.00136138	-0.0368968	27	68	0.005	0.00198529	TRUE	9.58554e-05	-0.0560863	-0.0177073
CaudMidFrontal	Left	3.60846	0.000309465	0.00244607	10428	10439	421	0.0012471	0.0353143	28	68	0.005	0.00205882	TRUE	9.56566e-05	0.0161446	0.0544839
Paracentral	Left	-3.5846	0.000339146	-0.00266492	10399	10410	423	0.00123411	-0.0351299	29	68	0.005	0.00213235	TRUE	9.59259e-05	-0.0543264	-0.0159333
FrontalPole	Right	3.36071	0.000780219	0.00456404	10362	10373	424	0.0010888	0.0329969	30	68	0.005	0.00220588	TRUE	9.62964e-05	0.0137633	0.0522305
Pericalcarine	Left	-3.31005	0.00093597	-0.00300861	10353	10364	426	0.00105717	-0.0325141	31	68	0.005	0.00227941	TRUE	9.63862e-05	-0.0517567	-0.0132715
ParsTriangularis	Right	-3.30826	0.000941978	-0.00238869	10376	10387	425	0.00105369	-0.0324605	32	68	0.005	0.00235294	TRUE	9.61733e-05	-0.0516818	-0.0132392
Supramarginal	Right	3.19138	0.00142014	0.00230723	10393	10404	421	0.000979021	0.0312893	33	68	0.005	0.00242647	TRUE	9.60303e-05	0.0120823	0.0504963
CaudMidFrontal	Right	-3.17795	0.00148755	-0.00211106	10375	10386	425	0.000972487	-0.0311847	34	68	0.005	0.0025	TRUE	9.61982e-05	-0.0504085	-0.0119609
Precentral	Left	-2.86289	0.00420626	-0.00184728	10510	10521	421	0.000779234	-0.0279148	35	68	0.005	0.00257353	FALSE	9.49993e-05	-0.0470184	-0.00881113
Fusiform	Right	-2.85899	0.00425838	-0.00180356	10467	10478	427	0.000780302	-0.0279339	36	68	0.005	0.00264706	FALSE	9.53893e-05	-0.0470767	-0.00879107
CaudAntCing	Right	2.71403	0.00665792	0.00274338	10407	10418	426	0.000707289	0.0265949	37	68	0.005	0.00272059	FALSE	9.59533e-05	0.00739559	0.0457942
Precentral	Right	-2.65272	0.00799676	-0.00187632	10445	10456	419	0.000673257	-0.0259472	38	68	0.005	0.00279412	FALSE	9.56107e-05	-0.0451122	-0.00678217
RostMidFrontal	Left	-2.54113	0.0110639	-0.00153671	10447	10458	423	0.000617722	-0.024854	39	68	0.005	0.00286765	FALSE	9.5603e-05	-0.0440183	-0.00568975
FrontalPole	Left	2.51684	0.0118563	0.00346144	10334	10345	426	0.0006126	0.0247507	40	68	0.005	0.00294118	FALSE	9.66494e-05	0.0054819	0.0440196
LatOccipital	Left	-2.48618	0.0129277	-0.0017122	10462	10473	424	0.000590465	-0.0242995	41	68	0.005	0.00301471	FALSE	9.54712e-05	-0.0434505	-0.00514846
SuperTemporal	Left	2.37093	0.0177615	0.00212335	10497	10508	427	0.000535228	0.023135	42	68	0.005	0.00308824	FALSE	9.51634e-05	0.00401485	0.0422551
SuperParietal	Right	2.10687	0.0351528	0.00135861	10399	10410	422	0.000426676	0.0206561	43	68	0.005	0.00316176	FALSE	9.6081e-05	0.00144403	0.0398682
MedOrbFrontal	Left	-2.06596	0.0388568	-0.00148245	10397	10408	425	0.000410354	-0.0202572	44	68	0.005	0.00323529	FALSE	9.61027e-05	-0.0394715	-0.00104293
LatOrbFrontal	Left	-2.0533	0.0400688	-0.00121136	10353	10364	422	0.000407062	-0.0201758	45	68	0.005	0.00330882	FALSE	9.65117e-05	-0.0394309	-0.000920662
Postcentral	Left	-2.04345	0.0410329	-0.00148789	10509	10520	427	0.000397186	-0.0199295	46	68	0.005	0.00338235	FALSE	9.5081e-05	-0.0390414	-0.000817665
InfParietal	Right	-2.00943	0.0445173	-0.00128791	10615	10626	426	0.000380241	-0.0194998	47	68	0.005	0.00345588	FALSE	9.41347e-05	-0.0385163	-0.000483252
Lingual	Right	-1.89315	0.058366	-0.00132124	10455	10466	427	0.000342685	-0.0185118	48	68	0.005	0.00352941	FALSE	9.55825e-05	-0.037674	0.000650434
PostCing	Left	-1.86681	0.0619559	-0.00141086	10347	10358	422	0.000336699	-0.0183493	49	68	0.005	0.00360294	FALSE	9.65813e-05	-0.0376114	0.000912707
ParsOrbitalis	Left	1.7559	0.0791347	0.00163171	10498	10509	427	0.000293606	0.0171349	50	68	0.005	0.00367647	FALSE	9.52003e-05	-0.00198891	0.0362588
Cuneus	Left	-1.73906	0.0820538	-0.0013456	10529	10540	427	0.000287155	-0.0169456	51	68	0.005	0.00375	FALSE	9.49212e-05	-0.0360414	0.00215015
SuperParietal	Left	1.59573	0.11058	0.000996697	10440	10451	423	0.000243844	0.0156155	52	68	0.005	0.00382353	FALSE	9.57387e-05	-0.00356235	0.0347934
Insula	Left	-1.12287	0.261517	-0.000956424	10357	10368	424	0.000121724	-0.0110328	53	68	0.005	0.00389706	FALSE	9.65296e-05	-0.0302897	0.00822405
Precuneus	Left	1.01131	0.31189	0.00060786	10420	10431	423	9.81434e-05	0.00990673	54	68	0.005	0.00397059	FALSE	9.59505e-05	-0.00929231	0.0291058
MidTemporal	Left	-0.965617	0.334258	-0.000763594	10632	10643	427	8.76913e-05	-0.00936436	55	68	0.005	0.00404412	FALSE	9.40392e-05	-0.0283712	0.0096425
Parahippocampal	Left	0.710479	0.477423	0.00105468	10496	10507	427	4.80903e-05	0.00693472	56	68	0.005	0.00411765	FALSE	9.52652e-05	-0.0121956	0.0260651
BanksSTS	Left	-0.684287	0.493809	-0.000648779	10449	10460	424	4.48107e-05	-0.00669408	57	68	0.005	0.00419118	FALSE	9.56944e-05	-0.0258675	0.0124793
Pericalcarine	Right	0.646342	0.518072	0.000554107	10364	10375	424	4.0307e-05	0.00634878	58	68	0.005	0.00426471	FALSE	9.64801e-05	-0.0129032	0.0256007
LatOrbFrontal	Right	0.642619	0.520485	0.000409685	10248	10259	420	4.0295e-05	0.00634783	59	68	0.005	0.00433824	FALSE	9.75722e-05	-0.0130128	0.0257084
CaudAntCing	Left	0.538449	0.590278	0.000623026	10594	10605	431	2.73664e-05	0.00523129	60	68	0.005	0.00441176	FALSE	9.43879e-05	-0.0138108	0.0242734
RostAntCing	Left	0.528842	0.596927	0.00053702	10461	10472	424	2.67342e-05	0.00517051	61	68	0.005	0.00448529	FALSE	9.5588e-05	-0.0139922	0.0243333
RostMidFrontal	Right	0.399781	0.689326	0.000247036	10403	10414	422	1.53631e-05	0.00391958	62	68	0.005	0.00455882	FALSE	9.61232e-05	-0.0152967	0.0231359
Supramarginal	Left	0.390671	0.696048	0.000278127	10545	10556	420	1.44734e-05	0.00380439	63	68	0.005	0.00463235	FALSE	9.48289e-05	-0.0152821	0.0228909
TransverseTemporal	Right	-0.384469	0.700638	-0.000385146	10456	10467	423	1.41368e-05	-0.0037599	64	68	0.005	0.00470588	FALSE	9.56362e-05	-0.0229275	0.0154077
RostAntCing	Right	-0.360893	0.718187	-0.000394168	10439	10450	426	1.24765e-05	-0.00353221	65	68	0.005	0.00477941	FALSE	9.57922e-05	-0.0227154	0.015651
ParsOpercularis	Right	-0.357025	0.72108	-0.000244017	10585	10596	426	1.20421e-05	-0.00347017	66	68	0.005	0.00485294	FALSE	9.4471e-05	-0.0225206	0.0155803
InfParietal	Left	-0.196199	0.844458	-0.000125902	10472	10483	424	3.67589e-06	-0.00191726	67	68	0.005	0.00492647	FALSE	9.5492e-05	-0.0210704	0.0172359
Precuneus	Right	-0.00963868	0.99231	-6.01688e-06	10433	10444	427	8.90484e-09	-9.43654e-05	68	68	0.005	0.005	FALSE	9.58497e-05	-0.0192833	0.0190946
Return to "Notes & Table of Contents"

### Sheet: S32 Area~Sex
Region	Hemisphere	TValue	PValue	Estimate	DF	NumberObservations	NumberParticipants	PartialR2	PartialR	Rank	TotalTests	FDRValue	QCriterion	QSignificance	PartialRVar	PartialRVar_LowerCI	PartialRVar_UpperCI
ParsTriangularis	Right	-15.679	8.03156e-55	-41.8635	11209	11220	437	0.021461	-0.146496	1	68	0.005	7.35294e-05	TRUE	8.54259e-05	-0.164611	-0.12838
LatOccipital	Left	-15.4793	1.70868e-53	-83.2563	11209	11220	437	0.0209292	-0.144669	2	68	0.005	0.000147059	TRUE	8.55188e-05	-0.162795	-0.126544
ParsOpercularis	Left	14.2652	9.06728e-46	38.0257	11209	11220	437	0.0178309	0.133532	3	68	0.005	0.000220588	TRUE	8.60609e-05	0.11535	0.151715
LatOccipital	Right	-12.3935	4.80885e-35	-66.2952	11209	11220	437	0.0135178	-0.116266	4	68	0.005	0.000294118	TRUE	8.68184e-05	-0.134529	-0.0980037
CaudAntCing	Left	11.7678	8.79972e-32	17.1523	11209	11220	437	0.0122036	0.11047	5	68	0.005	0.000367647	TRUE	8.70498e-05	0.092183	0.128757
SuperTemporal	Right	11.5122	1.69872e-30	34.8463	11209	11220	437	0.0116855	0.108099	6	68	0.005	0.000441176	TRUE	8.71412e-05	0.0898029	0.126396
TemporalPole	Left	-10.831	3.34811e-27	-5.73402	11209	11220	437	0.0103573	-0.101771	7	68	0.005	0.000514706	TRUE	8.73756e-05	-0.120092	-0.0834496
LatOrbFrontal	Left	10.7534	7.72266e-27	20.5956	11209	11220	437	0.0102109	0.101049	8	68	0.005	0.000588235	TRUE	8.74014e-05	0.0827253	0.119373
Postcentral	Right	10.3717	4.33066e-25	43.6081	11209	11220	437	0.00950573	0.0974973	9	68	0.005	0.000661765	TRUE	8.7526e-05	0.0791605	0.115834
Lingual	Right	10.236	1.75179e-24	40.4925	11209	11220	437	0.00926098	0.096234	10	68	0.005	0.000735294	TRUE	8.75693e-05	0.0778926	0.114575
CaudMidFrontal	Right	10.2227	2.00906e-24	36.2586	11209	11220	437	0.00923698	0.0961092	11	68	0.005	0.000808824	TRUE	8.75735e-05	0.0777674	0.114451
Insula	Right	-10.1801	3.10226e-24	-20.8422	11209	11220	437	0.00916089	-0.0957126	12	68	0.005	0.000882353	TRUE	8.7587e-05	-0.114056	-0.0773693
MidTemporal	Left	9.85036	8.45147e-23	32.8769	11209	11220	437	0.00858212	0.0926397	13	68	0.005	0.000955882	TRUE	8.76893e-05	0.0742858	0.110994
InfParietal	Right	-9.41056	5.89573e-21	-65.114	11209	11220	437	0.00783875	-0.0885367	14	68	0.005	0.00102941	TRUE	8.78209e-05	-0.106904	-0.070169
Postcentral	Left	-8.65764	5.47432e-18	-29.6365	11209	11220	437	0.00664259	-0.0815021	15	68	0.005	0.00110294	TRUE	8.80327e-05	-0.099892	-0.0631123
TemporalPole	Right	-8.63715	6.54311e-18	-4.85259	11209	11220	437	0.00661139	-0.0813105	16	68	0.005	0.00117647	TRUE	8.80383e-05	-0.0997009	-0.06292
BanksSTS	Left	-8.39378	5.27262e-17	-15.6887	11209	11220	437	0.00624636	-0.0790339	17	68	0.005	0.00125	TRUE	8.8103e-05	-0.0974311	-0.0606367
RostAntCing	Left	8.23909	1.92803e-16	10.7887	11209	11220	437	0.00601963	0.0775863	18	68	0.005	0.00132353	TRUE	8.81432e-05	0.0591849	0.0959876
IsthmusCing	Left	-7.83295	5.19532e-15	-11.5268	11209	11220	437	0.00544394	-0.0737831	19	68	0.005	0.00139706	TRUE	8.82453e-05	-0.0921951	-0.055371
RostMidFrontal	Right	-7.77613	8.13227e-15	-53.2608	11209	11220	437	0.00536567	-0.0732507	20	68	0.005	0.00147059	TRUE	8.82592e-05	-0.0916642	-0.0548372
Precentral	Left	-7.77537	8.18078e-15	-31.6298	11209	11220	437	0.00536463	-0.0732436	21	68	0.005	0.00154412	TRUE	8.82594e-05	-0.0916571	-0.0548301
ParsOrbitalis	Left	7.1564	8.79978e-13	5.44492	11209	11220	437	0.00454823	0.0674406	22	68	0.005	0.00161765	TRUE	8.84043e-05	0.0490119	0.0858692
SuperParietal	Left	6.9998	2.70973e-12	43.0539	11209	11220	437	0.00435221	0.0659713	23	68	0.005	0.00169118	TRUE	8.84392e-05	0.047539	0.0844035
Entorhinal	Right	-6.81659	9.80171e-12	-5.59796	11209	11220	437	0.00412829	-0.0642518	24	68	0.005	0.00176471	TRUE	8.84789e-05	-0.0826882	-0.0458154
Pericalcarine	Right	6.80026	1.09742e-11	17.7604	11209	11220	437	0.00410862	0.0640985	25	68	0.005	0.00183824	TRUE	8.84824e-05	0.0456618	0.0825353
CaudAntCing	Right	6.60036	4.28682e-11	9.23651	11209	11220	437	0.00387154	0.0622217	26	68	0.005	0.00191176	TRUE	8.85246e-05	0.0437805	0.0806628
MidTemporal	Right	6.34017	2.38331e-10	20.6439	11209	11220	437	0.00357339	0.0597779	27	68	0.005	0.00198529	TRUE	8.85776e-05	0.0413312	0.0782245
Parahippocampal	Left	6.231	4.80085e-10	4.65189	11209	11220	437	0.00345182	0.0587521	28	68	0.005	0.00205882	TRUE	8.85992e-05	0.0403032	0.0772011
Cuneus	Left	-6.19229	6.13709e-10	-13.1301	11209	11220	437	0.0034092	-0.0583884	29	68	0.005	0.00213235	TRUE	8.86068e-05	-0.0768381	-0.0399387
Supramarginal	Left	-5.47473	4.47623e-08	-37.6514	11209	11220	437	0.00266685	-0.0516416	30	68	0.005	0.00220588	TRUE	8.87388e-05	-0.070105	-0.0331781
Supramarginal	Right	5.40587	6.58156e-08	29.068	11209	11220	437	0.00260036	0.0509938	31	68	0.005	0.00227941	TRUE	8.87506e-05	0.0325291	0.0694585
LatOrbFrontal	Right	5.2357	1.67339e-07	11.7801	11209	11220	437	0.00243961	0.0493925	32	68	0.005	0.00235294	TRUE	8.87793e-05	0.0309248	0.0678601
Precuneus	Right	5.0721	3.99739e-07	19.5936	11209	11220	437	0.00228988	0.0478527	33	68	0.005	0.00242647	TRUE	8.88059e-05	0.0293823	0.0663232
SupFrontal	Right	5.06178	4.21946e-07	33.2952	11209	11220	437	0.0022806	0.0477556	34	68	0.005	0.0025	TRUE	8.88076e-05	0.029285	0.0662262
ParsOrbitalis	Right	-4.79773	1.62543e-06	-4.86995	11209	11220	437	0.00204934	-0.0452696	35	68	0.005	0.00257353	TRUE	8.88487e-05	-0.0637445	-0.0267947
Fusiform	Right	-4.7177	2.4141e-06	-12.7005	11209	11220	437	0.00198167	-0.044516	36	68	0.005	0.00264706	TRUE	8.88608e-05	-0.0629921	-0.0260398
InfTemporal	Right	-4.52451	6.1157e-06	-14.2361	11209	11220	437	0.00182299	-0.0426965	37	68	0.005	0.00272059	TRUE	8.8889e-05	-0.0611756	-0.0242174
FrontalPole	Left	-4.32016	1.57256e-05	-1.34273	11209	11220	437	0.00166231	-0.0407714	38	68	0.005	0.00279412	TRUE	8.89177e-05	-0.0592534	-0.0222894
PostCing	Right	3.83509	0.000126206	5.85795	11209	11220	437	0.00131043	0.0361999	39	68	0.005	0.00286765	TRUE	8.89804e-05	0.0177113	0.0546885
ParsOpercularis	Right	3.78019	0.00015752	8.2879	11209	11220	437	0.00127323	0.0356824	40	68	0.005	0.00294118	TRUE	8.8987e-05	0.0171931	0.0541716
InfParietal	Left	3.52121	0.000431285	20.4932	11209	11220	437	0.00110494	0.0332406	41	68	0.005	0.00301471	TRUE	8.9017e-05	0.0147482	0.051733
Cuneus	Right	-3.4972	0.000471995	-7.04691	11209	11220	437	0.00108993	-0.0330141	42	68	0.005	0.00308824	TRUE	8.90197e-05	-0.0515068	-0.0145215
InfTemporal	Left	3.46705	0.000528168	13.3847	11209	11220	437	0.00107125	0.0327299	43	68	0.005	0.00316176	TRUE	8.9023e-05	0.0142369	0.0512229
Pericalcarine	Left	3.43184	0.000601656	9.08331	11209	11220	437	0.00104962	0.0323978	44	68	0.005	0.00323529	TRUE	8.90268e-05	0.0139045	0.0508912
Paracentral	Right	3.28726	0.0010148	6.14479	11209	11220	437	0.000963122	0.0310342	45	68	0.005	0.00330882	TRUE	8.90423e-05	0.0125392	0.0495292
ParsTriangularis	Left	2.96249	0.00305798	6.11619	11209	11220	437	0.000782363	0.0279708	46	68	0.005	0.00338235	TRUE	8.90745e-05	0.00947241	0.0464691
Precentral	Right	-2.94898	0.00319482	-12.4751	11209	11220	437	0.000775247	-0.0278433	47	68	0.005	0.00345588	TRUE	8.90758e-05	-0.0463417	-0.00934479
IsthmusCing	Right	-2.84846	0.00440112	-3.59327	11209	11220	437	0.000723335	-0.0268949	48	68	0.005	0.00352941	FALSE	8.9085e-05	-0.0453943	-0.00839546
TransverseTemporal	Right	2.84277	0.00448046	1.20146	11209	11220	437	0.000720448	0.0268412	49	68	0.005	0.00360294	FALSE	8.90855e-05	0.00834167	0.0453406
SuperTemporal	Left	-2.80969	0.00496752	-9.63035	11209	11220	437	0.000703791	-0.0265291	50	68	0.005	0.00367647	FALSE	8.90885e-05	-0.0450289	-0.00802928
Precuneus	Left	2.38378	0.0171526	8.99956	11209	11220	437	0.000506692	0.0225098	51	68	0.005	0.00375	FALSE	8.91236e-05	0.00400637	0.0410133
RostMidFrontal	Left	-2.37861	0.0173948	-12.7073	11209	11220	437	0.000504498	-0.022461	52	68	0.005	0.00382353	FALSE	8.9124e-05	-0.0409645	-0.00395756
RostAntCing	Right	2.29633	0.0216753	2.33009	11209	11220	437	0.000470217	0.0216845	53	68	0.005	0.00389706	FALSE	8.91301e-05	0.00318037	0.0401886
TransverseTemporal	Left	-2.25617	0.0240791	-1.49758	11209	11220	437	0.000453921	-0.0213054	54	68	0.005	0.00397059	FALSE	8.91331e-05	-0.0398098	-0.002801
Lingual	Left	2.19112	0.0284635	8.45404	11209	11220	437	0.000428134	0.0206914	55	68	0.005	0.00404412	FALSE	8.91376e-05	0.00218651	0.0391963
SupFrontal	Left	-2.07967	0.0375789	-13.3774	11209	11220	437	0.000385703	-0.0196393	56	68	0.005	0.00411765	FALSE	8.91452e-05	-0.038145	-0.00113363
MedOrbFrontal	Right	2.00527	0.0449582	3.21336	11209	11220	437	0.000358611	0.018937	57	68	0.005	0.00419118	FALSE	8.915e-05	0.000430832	0.0374432
CaudMidFrontal	Left	1.96124	0.0498761	6.67857	11209	11220	437	0.00034304	0.0185213	58	68	0.005	0.00426471	FALSE	8.91528e-05	1.48571e-05	0.0370278
Entorhinal	Left	-1.91473	0.0555528	-1.79978	11209	11220	437	0.000326968	-0.0180822	59	68	0.005	0.00433824	FALSE	8.91557e-05	-0.036589	0.000424525
SuperParietal	Right	1.58622	0.112718	10.0862	11209	11220	437	0.00022442	0.0149807	60	68	0.005	0.00441176	FALSE	8.9174e-05	-0.00352802	0.0334893
FrontalPole	Right	-1.47775	0.139502	-0.571995	11209	11220	437	0.000194784	-0.0139565	61	68	0.005	0.00448529	FALSE	8.91793e-05	-0.0324657	0.00455272
MedOrbFrontal	Left	1.36476	0.172356	2.29496	11209	11220	437	0.00016614	0.0128895	62	68	0.005	0.00455882	FALSE	8.91844e-05	-0.00562022	0.0313993
Fusiform	Left	1.26454	0.206063	3.46472	11209	11220	437	0.000142638	0.0119431	63	68	0.005	0.00463235	FALSE	8.91886e-05	-0.00656705	0.0304533
Insula	Left	-0.632426	0.527122	-1.26694	11209	11220	437	3.5681e-05	-0.00597335	64	68	0.005	0.00470588	FALSE	8.92077e-05	-0.0244855	0.0125388
BanksSTS	Right	-0.498638	0.618044	-0.652932	11209	11220	437	2.21817e-05	-0.00470974	65	68	0.005	0.00477941	FALSE	8.92101e-05	-0.0232222	0.0138027
Parahippocampal	Right	-0.483644	0.628648	-0.34686	11209	11220	437	2.08678e-05	-0.00456813	66	68	0.005	0.00485294	FALSE	8.92103e-05	-0.0230806	0.0139443
PostCing	Left	-0.403144	0.68685	-0.682111	11209	11220	437	1.44993e-05	-0.0038078	67	68	0.005	0.00492647	FALSE	8.92114e-05	-0.0223204	0.0147048
Paracentral	Left	-0.198318	0.8428	-0.306719	11209	11220	437	3.50879e-06	-0.00187318	68	68	0.005	0.005	FALSE	8.92134e-05	-0.0203859	0.0166396
Return to "Notes & Table of Contents"

### Sheet: S33 Area~Age
Region	Hemisphere	TValue	PValue	Estimate	DF	NumberObservations	NumberParticipants	PartialR2	PartialR	Rank	TotalTests	FDRValue	QCriterion	QSignificance	PartialRVar	PartialRVar_LowerCI	PartialRVar_UpperCI
RostAntCing	Left	13.155	3.11094e-39	24.5817	11209	11220	437	0.015204	0.123305	1	68	0.005	7.35294e-05	TRUE	8.65218e-05	0.105073	0.141536
Postcentral	Left	-12.3244	1.12262e-34	-60.2258	11209	11220	437	0.0133696	-0.115627	2	68	0.005	0.000147059	TRUE	8.68445e-05	-0.133892	-0.0973615
Supramarginal	Right	-8.78415	1.80434e-18	-67.433	11209	11220	437	0.0068368	-0.082685	3	68	0.005	0.000220588	TRUE	8.79983e-05	-0.101071	-0.0642987
LatOrbFrontal	Right	8.19581	2.75974e-16	26.3236	11209	11220	437	0.00595692	0.0771811	4	68	0.005	0.000294118	TRUE	8.81543e-05	0.0587786	0.0955836
PostCing	Left	8.09624	6.25403e-16	19.5457	11209	11220	437	0.00581391	0.076249	5	68	0.005	0.000367647	TRUE	8.81797e-05	0.0578438	0.0946542
CaudAntCing	Left	7.76432	8.92243e-15	16.1492	11209	11220	437	0.00534947	0.0731401	6	68	0.005	0.000441176	TRUE	8.82621e-05	0.0547263	0.0915539
LatOccipital	Right	7.58761	3.51653e-14	57.934	11209	11220	437	0.00510997	0.0714841	7	68	0.005	0.000514706	TRUE	8.83046e-05	0.0530659	0.0899023
MedOrbFrontal	Left	7.51047	6.33912e-14	18.0269	11209	11220	437	0.00500711	0.0707609	8	68	0.005	0.000588235	TRUE	8.83229e-05	0.0523408	0.0891811
Postcentral	Right	-7.30748	2.90705e-13	-43.8559	11209	11220	437	0.00474137	-0.0688576	9	68	0.005	0.000661765	TRUE	8.837e-05	-0.0872827	-0.0504326
Fusiform	Left	-7.30268	3.01212e-13	-28.5572	11209	11220	437	0.00473518	-0.0688126	10	68	0.005	0.000735294	TRUE	8.83711e-05	-0.0872378	-0.0503875
TemporalPole	Right	-6.13612	8.74177e-10	-4.91896	11209	11220	437	0.00334784	-0.0578605	11	68	0.005	0.000808824	TRUE	8.86177e-05	-0.0763113	-0.0394096
SuperParietal	Right	-6.11959	9.69479e-10	-55.551	11209	11220	437	0.00332989	-0.0577052	12	68	0.005	0.000882353	TRUE	8.86209e-05	-0.0761564	-0.039254
Cuneus	Left	5.9597	2.6031e-09	18.0393	11209	11220	437	0.00315869	0.0562023	13	68	0.005	0.000955882	TRUE	8.86513e-05	0.0377479	0.0746566
LatOrbFrontal	Left	5.95223	2.72432e-09	16.2731	11209	11220	437	0.00315081	0.0561321	14	68	0.005	0.00102941	TRUE	8.86527e-05	0.0376776	0.0745866
Precuneus	Left	-5.84745	5.13107e-09	-31.515	11209	11220	437	0.00304119	-0.0551469	15	68	0.005	0.00110294	TRUE	8.86722e-05	-0.0736035	-0.0366904
TemporalPole	Left	-5.74622	9.36379e-09	-4.34077	11209	11220	437	0.00293711	-0.0541951	16	68	0.005	0.00117647	TRUE	8.86907e-05	-0.0726536	-0.0357367
Entorhinal	Left	-5.6093	2.07963e-08	-7.52537	11209	11220	437	0.00279919	-0.0529074	17	68	0.005	0.00125	TRUE	8.87153e-05	-0.0713684	-0.0344464
InfParietal	Left	-5.2357	1.67333e-07	-43.49	11209	11220	437	0.00243962	-0.0493925	18	68	0.005	0.00132353	TRUE	8.87793e-05	-0.0678602	-0.0309249
MedOrbFrontal	Right	4.65414	3.29072e-06	10.6461	11209	11220	437	0.00192874	0.0439174	19	68	0.005	0.00139706	TRUE	8.88702e-05	0.0254403	0.0623945
Pericalcarine	Left	4.50172	6.80868e-06	17.0055	11209	11220	437	0.0018047	0.0424818	20	68	0.005	0.00147059	TRUE	8.88923e-05	0.0240023	0.0609612
BanksSTS	Right	4.41366	1.02589e-05	8.24974	11209	11220	437	0.00173491	0.0416522	21	68	0.005	0.00154412	TRUE	8.89047e-05	0.0231715	0.0601329
InfTemporal	Right	4.09403	4.26921e-05	18.3858	11209	11220	437	0.00149309	0.0386405	22	68	0.005	0.00161765	TRUE	8.89478e-05	0.0201553	0.0571257
MidTemporal	Right	4.04695	5.22382e-05	18.8094	11209	11220	437	0.001459	0.0381968	23	68	0.005	0.00169118	TRUE	8.89539e-05	0.019711	0.0566826
ParsTriangularis	Left	3.98872	6.68536e-05	11.7527	11209	11220	437	0.00141737	0.037648	24	68	0.005	0.00176471	TRUE	8.89613e-05	0.0191614	0.0561346
TransverseTemporal	Left	3.7923	0.000150041	3.59344	11209	11220	437	0.00128139	0.0357965	25	68	0.005	0.00183824	TRUE	8.89855e-05	0.0173074	0.0542856
ParsTriangularis	Right	3.58903	0.000333326	13.6784	11209	11220	437	0.00114786	0.0338801	26	68	0.005	0.00191176	TRUE	8.90093e-05	0.0153885	0.0523716
Precuneus	Right	3.44581	0.000571438	19.0018	11209	11220	437	0.00105817	0.0325295	27	68	0.005	0.00198529	TRUE	8.90253e-05	0.0140363	0.0510228
SuperTemporal	Left	-3.37474	0.000741347	-16.5066	11209	11220	437	0.00101502	-0.0318594	28	68	0.005	0.00205882	TRUE	8.9033e-05	-0.0503534	-0.0133653
Precentral	Left	-3.28911	0.00100816	-19.0936	11209	11220	437	0.000964207	-0.0310517	29	68	0.005	0.00213235	TRUE	8.90421e-05	-0.0495467	-0.0125567
FrontalPole	Left	-3.28725	0.00101482	-1.45836	11209	11220	437	0.000963119	-0.0310342	30	68	0.005	0.00220588	TRUE	8.90423e-05	-0.0495292	-0.0125392
PostCing	Right	3.23002	0.00124137	7.04129	11209	11220	437	0.00092991	0.0304944	31	68	0.005	0.00227941	TRUE	8.90482e-05	0.0119988	0.04899
Cuneus	Right	3.10315	0.0019195	8.92583	11209	11220	437	0.000858352	0.0292976	32	68	0.005	0.00235294	TRUE	8.90609e-05	0.0108007	0.0477946
SuperTemporal	Right	-3.087	0.00202683	-13.3346	11209	11220	437	0.000849447	-0.0291453	33	68	0.005	0.00242647	TRUE	8.90625e-05	-0.0476424	-0.0106482
FrontalPole	Right	-2.95359	0.00314756	-1.63176	11209	11220	437	0.000777669	-0.0278867	34	68	0.005	0.0025	FALSE	8.90753e-05	-0.0463851	-0.0093883
InfParietal	Right	-2.93646	0.00332657	-28.9995	11209	11220	437	0.000768683	-0.0277251	35	68	0.005	0.00257353	FALSE	8.90769e-05	-0.0462237	-0.00922654
Fusiform	Right	2.8395	0.00452659	10.9095	11209	11220	437	0.000718793	0.0268103	36	68	0.005	0.00264706	FALSE	8.90858e-05	0.0083108	0.0453098
Insula	Left	2.81027	0.00495853	8.03485	11209	11220	437	0.000704084	0.0265346	37	68	0.005	0.00272059	FALSE	8.90884e-05	0.00803479	0.0450344
CaudMidFrontal	Right	2.60783	0.00912381	13.2007	11209	11220	437	0.000606358	0.0246243	38	68	0.005	0.00279412	FALSE	8.91059e-05	0.00612275	0.0431259
Lingual	Right	2.5965	0.00943011	14.662	11209	11220	437	0.000601104	0.0245174	39	68	0.005	0.00286765	FALSE	8.91068e-05	0.00601573	0.0430191
Pericalcarine	Right	2.47614	0.0132957	9.22936	11209	11220	437	0.000546697	0.0233816	40	68	0.005	0.00294118	FALSE	8.91165e-05	0.00487886	0.0418843
SuperParietal	Left	-2.45401	0.0141426	-21.5527	11209	11220	437	0.000536971	-0.0231726	41	68	0.005	0.00301471	FALSE	8.91182e-05	-0.0416755	-0.00466976
MidTemporal	Left	-2.3765	0.0174946	-11.3177	11209	11220	437	0.000503604	-0.0224411	42	68	0.005	0.00308824	FALSE	8.91242e-05	-0.0409446	-0.00393762
SupFrontal	Left	2.34297	0.0191485	21.5132	11209	11220	437	0.0004895	0.0221246	43	68	0.005	0.00316176	FALSE	8.91267e-05	0.00362088	0.0406284
TransverseTemporal	Right	-2.21754	0.0266062	-1.33753	11209	11220	437	0.000438516	-0.0209408	44	68	0.005	0.00323529	FALSE	8.91358e-05	-0.0394455	-0.00243607
Lingual	Left	2.18073	0.0292241	12.0082	11209	11220	437	0.000424085	0.0205933	45	68	0.005	0.00330882	FALSE	8.91384e-05	0.00208835	0.0390983
Paracentral	Right	1.8787	0.0603116	5.0132	11209	11220	437	0.000314782	0.0177421	46	68	0.005	0.00338235	FALSE	8.91579e-05	-0.000764884	0.0362491
LatOccipital	Left	1.86163	0.0626809	14.294	11209	11220	437	0.000309092	0.017581	47	68	0.005	0.00345588	FALSE	8.91589e-05	-0.000926099	0.0360881
ParsOrbitalis	Right	-1.85006	0.0643318	-2.67996	11209	11220	437	0.00030526	-0.0174717	48	68	0.005	0.00352941	FALSE	8.91596e-05	-0.0359789	0.00103547
ParsOpercularis	Left	-1.75	0.0801454	-6.65853	11209	11220	437	0.000273144	-0.0165271	49	68	0.005	0.00360294	FALSE	8.91653e-05	-0.0350348	0.00198071
Parahippocampal	Right	-1.74419	0.0811534	-1.78549	11209	11220	437	0.000271333	-0.0164722	50	68	0.005	0.00367647	FALSE	8.91656e-05	-0.03498	0.00203561
RostMidFrontal	Left	1.62141	0.104958	12.3673	11209	11220	437	0.000234486	0.0153129	51	68	0.005	0.00375	FALSE	8.91722e-05	-0.00319556	0.0338214
CaudAntCing	Right	1.51587	0.129579	3.02785	11209	11220	437	0.000204961	0.0143164	52	68	0.005	0.00382353	FALSE	8.91775e-05	-0.00419258	0.0328255
IsthmusCing	Right	-1.44098	0.149618	-2.59529	11209	11220	437	0.000185212	-0.0136093	53	68	0.005	0.00389706	FALSE	8.9181e-05	-0.0321187	0.00490014
RostAntCing	Right	1.32395	0.185548	1.91761	11209	11220	437	0.000156353	0.0125041	54	68	0.005	0.00397059	FALSE	8.91861e-05	-0.00600582	0.031014
CaudMidFrontal	Left	1.16601	0.243634	5.66746	11209	11220	437	0.00012128	0.0110127	55	68	0.005	0.00404412	FALSE	8.91924e-05	-0.00749787	0.0295233
Parahippocampal	Left	-1.14678	0.251497	-1.222	11209	11220	437	0.000117312	-0.0108311	56	68	0.005	0.00411765	FALSE	8.91931e-05	-0.0293417	0.00767958
Supramarginal	Left	-1.07905	0.280587	-10.5891	11209	11220	437	0.000103866	-0.0101915	57	68	0.005	0.00419118	FALSE	8.91955e-05	-0.0287024	0.00831942
IsthmusCing	Left	-1.06595	0.286467	-2.23899	11209	11220	437	0.00010136	-0.0100678	58	68	0.005	0.00426471	FALSE	8.91959e-05	-0.0285787	0.00844318
InfTemporal	Left	0.932116	0.351296	5.13666	11209	11220	437	7.75068e-05	0.00880379	59	68	0.005	0.00433824	FALSE	8.92002e-05	-0.00970759	0.0273152
Precentral	Right	0.825064	0.409353	4.98183	11209	11220	437	6.0727e-05	0.00779275	60	68	0.005	0.00441176	FALSE	8.92032e-05	-0.0107189	0.0263045
ParsOpercularis	Right	0.783649	0.433263	2.45228	11209	11220	437	5.47838e-05	0.00740161	61	68	0.005	0.00448529	FALSE	8.92042e-05	-0.0111102	0.0259134
RostMidFrontal	Right	0.715151	0.474531	6.99264	11209	11220	437	4.56256e-05	0.00675468	62	68	0.005	0.00455882	FALSE	8.92059e-05	-0.0117573	0.0252667
BanksSTS	Left	-0.585496	0.558226	-1.5622	11209	11220	437	3.05821e-05	-0.00553011	63	68	0.005	0.00463235	FALSE	8.92086e-05	-0.0240424	0.0129821
Insula	Right	0.539933	0.589254	1.57727	11209	11220	437	2.60077e-05	0.00509977	64	68	0.005	0.00470588	FALSE	8.92094e-05	-0.0134126	0.0236121
Entorhinal	Right	-0.519091	0.603707	-0.608402	11209	11220	437	2.40387e-05	-0.00490292	65	68	0.005	0.00477941	FALSE	8.92097e-05	-0.0234153	0.0136095
SupFrontal	Right	0.510572	0.609661	4.79451	11209	11220	437	2.32561e-05	0.00482246	66	68	0.005	0.00485294	FALSE	8.92099e-05	-0.0136899	0.0233349
ParsOrbitalis	Left	0.498257	0.618313	0.541181	11209	11220	437	2.21478e-05	0.00470614	67	68	0.005	0.00492647	FALSE	8.92101e-05	-0.0138063	0.0232186
Paracentral	Left	-0.00355323	0.997165	-0.00784431	11209	11220	437	1.12637e-09	-3.35614e-05	68	68	0.005	0.005	FALSE	8.9214e-05	-0.0185464	0.0184793
Return to "Notes & Table of Contents"

### Sheet: S34 Area~Income
Region	Hemisphere	TValue	PValue	Estimate	DF	NumberObservations	NumberParticipants	PartialR2	PartialR	Rank	TotalTests	FDRValue	QCriterion	QSignificance	PartialRVar	PartialRVar_LowerCI	PartialRVar_UpperCI
InfTemporal	Right	-13.3097	4.09794e-40	-19.1264	11209	11220	437	0.0155581	-0.124732	1	68	0.005	7.35294e-05	TRUE	8.64596e-05	-0.142957	-0.106507
RostMidFrontal	Left	11.7534	1.04144e-31	28.6986	11209	11220	437	0.0121741	0.110336	2	68	0.005	0.000147059	TRUE	8.7055e-05	0.092049	0.128624
ParsOpercularis	Left	11.3139	1.61957e-29	13.7683	11209	11220	437	0.0112908	0.106258	3	68	0.005	0.000220588	TRUE	8.72108e-05	0.0879542	0.124562
ParsTriangularis	Right	11.2486	3.37209e-29	13.7204	11209	11220	437	0.0111624	0.105652	4	68	0.005	0.000294118	TRUE	8.72335e-05	0.0873459	0.123958
MidTemporal	Right	-11.0911	1.94868e-28	-16.4968	11209	11220	437	0.0108552	-0.104188	5	68	0.005	0.000367647	TRUE	8.72877e-05	-0.1225	-0.0858766
Paracentral	Right	-9.88633	5.92322e-23	-8.44573	11209	11220	437	0.00864437	-0.0929751	6	68	0.005	0.000441176	TRUE	8.76783e-05	-0.111328	-0.0746223
Lingual	Right	9.77773	1.72578e-22	17.6755	11209	11220	437	0.00845709	0.0919624	7	68	0.005	0.000514706	TRUE	8.77114e-05	0.0736062	0.110319
ParsOrbitalis	Right	9.35961	9.5254e-21	4.33349	11209	11220	437	0.00775475	0.0880611	8	68	0.005	0.000588235	TRUE	8.78357e-05	0.0696918	0.10643
TemporalPole	Right	-8.69598	3.91713e-18	-2.23104	11209	11220	437	0.00670116	-0.0818606	9	68	0.005	0.000661765	TRUE	8.80224e-05	-0.100249	-0.0634718
SuperTemporal	Left	-8.19419	2.79701e-16	-12.8332	11209	11220	437	0.00595458	-0.0771659	10	68	0.005	0.000735294	TRUE	8.81547e-05	-0.0955685	-0.0587633
FrontalPole	Right	8.06681	7.95073e-16	1.4265	11209	11220	437	0.00577195	0.0759733	11	68	0.005	0.000808824	TRUE	8.81871e-05	0.0575674	0.0943793
ParsOrbitalis	Left	7.97161	1.71808e-15	2.77262	11209	11220	437	0.00563728	0.0750818	12	68	0.005	0.000882353	TRUE	8.8211e-05	0.0566734	0.0934903
RostMidFrontal	Right	7.66683	1.9086e-14	23.9991	11209	11220	437	0.00521667	0.0722265	13	68	0.005	0.000955882	TRUE	8.82857e-05	0.0538103	0.0906428
SuperParietal	Left	-7.28044	3.55012e-13	-20.4637	11209	11220	437	0.00470651	-0.068604	14	68	0.005	0.00102941	TRUE	8.83762e-05	-0.0870297	-0.0501784
CaudMidFrontal	Left	-6.70378	2.12842e-11	-10.4296	11209	11220	437	0.00399333	-0.0631928	15	68	0.005	0.00110294	TRUE	8.85029e-05	-0.0816317	-0.0447539
Precentral	Right	-6.45377	1.13602e-10	-12.4786	11209	11220	437	0.00370211	-0.060845	16	68	0.005	0.00117647	TRUE	8.85547e-05	-0.0792893	-0.0424007
Postcentral	Left	-6.21973	5.15745e-10	-9.73353	11209	11220	437	0.00343938	-0.0586462	17	68	0.005	0.00125	TRUE	8.86014e-05	-0.0770954	-0.0401971
Postcentral	Right	-5.78249	7.55675e-09	-11.1031	11209	11220	437	0.0029742	-0.0545362	18	68	0.005	0.00132353	TRUE	8.86841e-05	-0.072994	-0.0360784
CaudMidFrontal	Right	-5.75653	8.8112e-09	-9.32942	11209	11220	437	0.00294763	-0.0542921	19	68	0.005	0.00139706	TRUE	8.86889e-05	-0.0727503	-0.0358338
Pericalcarine	Left	5.67284	1.43929e-08	6.85956	11209	11220	437	0.00286279	0.053505	20	68	0.005	0.00147059	TRUE	8.8704e-05	0.0350452	0.0719648
BanksSTS	Right	5.67264	1.44092e-08	3.39349	11209	11220	437	0.00286259	0.0535032	21	68	0.005	0.00154412	TRUE	8.8704e-05	0.0350434	0.071963
Cuneus	Left	5.52055	3.45465e-08	5.35184	11209	11220	437	0.00271156	0.0520726	22	68	0.005	0.00161765	TRUE	8.87309e-05	0.03361	0.0705352
LatOccipital	Left	5.50428	3.7884e-08	13.5212	11209	11220	437	0.00269564	0.0519195	23	68	0.005	0.00169118	TRUE	8.87337e-05	0.0334566	0.0703825
ParsTriangularis	Left	5.29322	1.22451e-07	4.99032	11209	11220	437	0.00249338	0.0499338	24	68	0.005	0.00176471	TRUE	8.87697e-05	0.0314671	0.0684004
LatOrbFrontal	Left	5.20145	2.0123e-07	4.55742	11209	11220	437	0.00240788	0.0490701	25	68	0.005	0.00183824	TRUE	8.87849e-05	0.0306019	0.0675384
IsthmusCing	Right	5.01438	5.4019e-07	2.88647	11209	11220	437	0.00223818	0.0473094	26	68	0.005	0.00191176	TRUE	8.88151e-05	0.028838	0.0657808
SupFrontal	Right	-4.99818	5.87478e-07	-15.0195	11209	11220	437	0.00222377	-0.0471569	27	68	0.005	0.00198529	TRUE	8.88177e-05	-0.0656285	-0.0286852
ParsOpercularis	Right	4.97485	6.62674e-07	4.97961	11209	11220	437	0.0022031	0.0469372	28	68	0.005	0.00205882	TRUE	8.88214e-05	0.0284652	0.0654093
Precuneus	Left	4.83666	1.33793e-06	8.34468	11209	11220	437	0.00208266	0.0456362	29	68	0.005	0.00213235	TRUE	8.88428e-05	0.027162	0.0641105
Fusiform	Right	-4.83482	1.35035e-06	-5.94619	11209	11220	437	0.00208108	-0.0456189	30	68	0.005	0.00220588	TRUE	8.88431e-05	-0.0640932	-0.0271446
Entorhinal	Left	4.66384	3.13951e-06	2.00352	11209	11220	437	0.00193677	0.0440088	31	68	0.005	0.00227941	TRUE	8.88688e-05	0.0255318	0.0624857
Lingual	Left	4.52752	6.02941e-06	7.98371	11209	11220	437	0.00182541	0.0427249	32	68	0.005	0.00235294	TRUE	8.88886e-05	0.0242458	0.0612039
InfParietal	Right	4.05728	4.99847e-05	12.7998	11209	11220	437	0.00146644	0.0382942	33	68	0.005	0.00242647	TRUE	8.89526e-05	0.0198085	0.0567798
Parahippocampal	Right	-4.03321	5.53855e-05	-1.3207	11209	11220	437	0.00144912	-0.0380673	34	68	0.005	0.0025	TRUE	8.89556e-05	-0.0565533	-0.0195813
RostAntCing	Right	4.03061	5.60006e-05	1.86931	11209	11220	437	0.00144726	0.0380428	35	68	0.005	0.00257353	TRUE	8.8956e-05	0.0195568	0.0565288
Insula	Left	-3.98599	6.76254e-05	-3.64708	11209	11220	437	0.00141544	-0.0376223	36	68	0.005	0.00264706	TRUE	8.89616e-05	-0.0561089	-0.0191357
Supramarginal	Right	-3.84009	0.000123664	-9.42378	11209	11220	437	0.00131385	-0.0362471	37	68	0.005	0.00272059	TRUE	8.89798e-05	-0.0547356	-0.0177586
Cuneus	Right	-3.4226	0.000622478	-3.14731	11209	11220	437	0.00104398	-0.0323106	38	68	0.005	0.00279412	TRUE	8.90278e-05	-0.0508041	-0.0138171
Paracentral	Left	-3.35946	0.000783542	-2.3747	11209	11220	437	0.00100586	-0.0317152	39	68	0.005	0.00286765	TRUE	8.90346e-05	-0.0502094	-0.013221
CaudAntCing	Right	2.63782	0.00835564	1.68692	11209	11220	437	0.000620374	0.0249073	40	68	0.005	0.00294118	FALSE	8.91034e-05	0.00640597	0.0434086
Pericalcarine	Right	2.62379	0.00870761	3.12658	11209	11220	437	0.000613795	0.0247749	41	68	0.005	0.00301471	FALSE	8.91045e-05	0.00627343	0.0432764
Insula	Right	-2.61659	0.00889317	-2.44462	11209	11220	437	0.000610435	-0.024707	42	68	0.005	0.00308824	FALSE	8.91051e-05	-0.0432085	-0.00620547
Precuneus	Right	2.60983	0.00907064	4.60657	11209	11220	437	0.000607289	0.0246432	43	68	0.005	0.00316176	FALSE	8.91057e-05	0.00614165	0.0431448
BanksSTS	Left	-2.37204	0.0177067	-2.02715	11209	11220	437	0.000501719	-0.0223991	44	68	0.005	0.00323529	FALSE	8.91245e-05	-0.0409026	-0.00389556
LatOccipital	Right	-2.36733	0.0179339	-5.78499	11209	11220	437	0.000499727	-0.0223546	45	68	0.005	0.00330882	FALSE	8.91249e-05	-0.0408581	-0.00385101
SuperParietal	Right	-2.17233	0.0298514	-6.3097	11209	11220	437	0.000420827	-0.0205141	46	68	0.005	0.00338235	FALSE	8.9139e-05	-0.0390191	-0.00200903
TransverseTemporal	Left	-2.15526	0.0311629	-0.654092	11209	11220	437	0.000414239	-0.0203529	47	68	0.005	0.00345588	FALSE	8.91401e-05	-0.038858	-0.00184772
PostCing	Left	-1.97803	0.0479502	-1.52636	11209	11220	437	0.000348936	-0.0186798	48	68	0.005	0.00352941	FALSE	8.91518e-05	-0.0371862	-0.000173459
MedOrbFrontal	Right	1.78615	0.0741017	1.30864	11209	11220	437	0.000284542	0.0168684	49	68	0.005	0.00360294	FALSE	8.91633e-05	-0.00163918	0.0353759
Parahippocampal	Left	-1.7616	0.0781649	-0.601121	11209	11220	437	0.000276774	-0.0166365	50	68	0.005	0.00367647	FALSE	8.91646e-05	-0.0351442	0.00187117
Precentral	Left	-1.70301	0.0885931	-3.16468	11209	11220	437	0.000258677	-0.0160834	51	68	0.005	0.00375	FALSE	8.91679e-05	-0.0345915	0.0024246
Fusiform	Left	1.65977	0.0969894	2.07772	11209	11220	437	0.000245709	0.0156751	52	68	0.005	0.00382353	FALSE	8.91702e-05	-0.00283318	0.0341834
TransverseTemporal	Right	1.6547	0.0980135	0.319175	11209	11220	437	0.000244211	0.0156273	53	68	0.005	0.00389706	FALSE	8.91705e-05	-0.00288105	0.0341356
MedOrbFrontal	Left	1.6079	0.107886	1.23601	11209	11220	437	0.000230595	0.0151853	54	68	0.005	0.00397059	FALSE	8.91729e-05	-0.00332321	0.0336939
PostCing	Right	1.53987	0.123619	1.07556	11209	11220	437	0.000211501	0.0145431	55	68	0.005	0.00404412	FALSE	8.91763e-05	-0.00396584	0.033052
Supramarginal	Left	-1.50093	0.133401	-4.70527	11209	11220	437	0.000200941	-0.0141753	56	68	0.005	0.00411765	FALSE	8.91782e-05	-0.0326845	0.00433375
InfParietal	Left	-1.41365	0.157493	-3.76176	11209	11220	437	0.000178254	-0.0133512	57	68	0.005	0.00419118	FALSE	8.91822e-05	-0.0318607	0.00515834
IsthmusCing	Left	1.31906	0.187175	0.887346	11209	11220	437	0.000155202	0.012458	58	68	0.005	0.00426471	FALSE	8.91863e-05	-0.00605195	0.030968
Entorhinal	Right	1.10084	0.270991	0.412996	11209	11220	437	0.000108102	0.0103972	59	68	0.005	0.00433824	FALSE	8.91947e-05	-0.00811363	0.028908
CaudAntCing	Left	-1.0082	0.313378	-0.670895	11209	11220	437	9.06758e-05	-0.00952238	60	68	0.005	0.00441176	FALSE	8.91978e-05	-0.0280335	0.00898876
SupFrontal	Left	0.906477	0.364703	2.66468	11209	11220	437	7.33019e-05	0.00856165	61	68	0.005	0.00448529	FALSE	8.92009e-05	-0.00994981	0.0270731
TemporalPole	Left	-0.828148	0.407605	-0.200045	11209	11220	437	6.11818e-05	-0.00782188	62	68	0.005	0.00455882	FALSE	8.92031e-05	-0.0263336	0.0106898
LatOrbFrontal	Right	-0.815779	0.414644	-0.839577	11209	11220	437	5.9368e-05	-0.00770506	63	68	0.005	0.00463235	FALSE	8.92034e-05	-0.0262168	0.0108067
FrontalPole	Left	0.779105	0.435935	0.110656	11209	11220	437	5.41503e-05	0.00735869	64	68	0.005	0.00470588	FALSE	8.92044e-05	-0.0111531	0.0258705
MidTemporal	Left	0.740568	0.458971	1.12702	11209	11220	437	4.89262e-05	0.00699473	65	68	0.005	0.00477941	FALSE	8.92053e-05	-0.0115172	0.0255066
SuperTemporal	Right	-0.38194	0.702513	-0.527319	11209	11220	437	1.30142e-05	-0.00360752	66	68	0.005	0.00485294	FALSE	8.92117e-05	-0.0221201	0.0149051
InfTemporal	Left	0.30803	0.758066	0.543098	11209	11220	437	8.46475e-06	0.00290942	67	68	0.005	0.00492647	FALSE	8.92125e-05	-0.0156032	0.0214221
RostAntCing	Left	-0.10985	0.91253	-0.0656663	11209	11220	437	1.07655e-06	-0.00103757	68	68	0.005	0.005	FALSE	8.92138e-05	-0.0195504	0.0174752
Return to "Notes & Table of Contents"

### Sheet: S35 Area~LeadRisk
Region	Hemisphere	TValue	PValue	Estimate	DF	NumberObservations	NumberParticipants	PartialR2	PartialR	Rank	TotalTests	FDRValue	QCriterion	QSignificance	PartialRVar	PartialRVar_LowerCI	PartialRVar_UpperCI
LatOccipital	Left	14.5582	1.40701e-47	26.3992	11209	11220	437	0.0185572	0.136225	1	68	0.005	7.35294e-05	TRUE	8.59336e-05	0.118055	0.154394
Fusiform	Left	9.68336	4.33073e-22	8.95168	11209	11220	437	0.00829597	0.0910822	2	68	0.005	0.000147059	TRUE	8.77399e-05	0.072723	0.109441
RostAntCing	Right	-8.11282	5.46148e-16	-2.77863	11209	11220	437	0.00583759	-0.0764041	3	68	0.005	0.000220588	TRUE	8.81755e-05	-0.0948089	-0.0579994
ParsOpercularis	Right	7.96157	1.86257e-15	5.88272	11209	11220	437	0.00562317	0.0749878	4	68	0.005	0.000294118	TRUE	8.82135e-05	0.0565791	0.0933965
InfTemporal	Right	7.89844	3.08786e-15	8.38014	11209	11220	437	0.00553484	0.0743965	5	68	0.005	0.000367647	TRUE	8.82292e-05	0.0559861	0.0928068
Entorhinal	Left	7.51958	5.91487e-14	2.38578	11209	11220	437	0.0050192	0.0708463	6	68	0.005	0.000441176	TRUE	8.83207e-05	0.0524264	0.0892662
Parahippocampal	Right	-7.41501	1.30387e-13	-1.79236	11209	11220	437	0.00488125	-0.069866	7	68	0.005	0.000514706	TRUE	8.83452e-05	-0.0882884	-0.0514435
Supramarginal	Left	-7.38988	1.57409e-13	-17.0966	11209	11220	437	0.00484839	-0.0696304	8	68	0.005	0.000588235	TRUE	8.8351e-05	-0.0880535	-0.0512073
RostMidFrontal	Right	-7.33644	2.34491e-13	-16.9574	11209	11220	437	0.00477886	-0.0691293	9	68	0.005	0.000661765	TRUE	8.83634e-05	-0.0875536	-0.0507049
MedOrbFrontal	Left	-6.58578	4.72741e-11	-3.73915	11209	11220	437	0.00385452	-0.0620848	10	68	0.005	0.000735294	TRUE	8.85276e-05	-0.0805263	-0.0436433
Precuneus	Left	6.53871	6.47511e-11	8.3299	11209	11220	437	0.00379982	0.0616427	11	68	0.005	0.000808824	TRUE	8.85373e-05	0.0432002	0.0800852
RostMidFrontal	Left	-6.41546	1.46052e-10	-11.5668	11209	11220	437	0.00365845	-0.0604851	12	68	0.005	0.000882353	TRUE	8.85624e-05	-0.0789302	-0.0420401
Precuneus	Right	6.23144	4.78756e-10	8.12118	11209	11220	437	0.0034523	0.0587562	13	68	0.005	0.000955882	TRUE	8.85991e-05	0.0403073	0.0772052
Insula	Right	-5.74543	9.40757e-09	-3.96417	11209	11220	437	0.0029363	-0.0541877	14	68	0.005	0.00102941	TRUE	8.86909e-05	-0.0726461	-0.0357292
Postcentral	Right	5.73508	9.99852e-09	8.1295	11209	11220	437	0.00292577	0.0540904	15	68	0.005	0.00110294	TRUE	8.86927e-05	0.0356317	0.072549
MidTemporal	Right	-5.59302	2.28384e-08	-6.14197	11209	11220	437	0.00278301	-0.0527543	16	68	0.005	0.00117647	TRUE	8.87181e-05	-0.0712156	-0.034293
SuperTemporal	Left	-5.47414	4.49116e-08	-6.33315	11209	11220	437	0.00266628	-0.051636	17	68	0.005	0.00125	TRUE	8.87389e-05	-0.0700995	-0.0331725
TransverseTemporal	Right	5.3251	1.02848e-07	0.758255	11209	11220	437	0.00252343	0.0502338	18	68	0.005	0.00132353	TRUE	8.87643e-05	0.0317677	0.0686999
LatOrbFrontal	Right	-5.04391	4.63242e-07	-3.83474	11209	11220	437	0.00226456	-0.0475874	19	68	0.005	0.00139706	TRUE	8.88104e-05	-0.0660583	-0.0291165
MidTemporal	Left	-5.04303	4.65385e-07	-5.66496	11209	11220	437	0.00226377	-0.0475791	20	68	0.005	0.00147059	TRUE	8.88106e-05	-0.06605	-0.0291082
CaudMidFrontal	Left	5.02597	5.0863e-07	5.77371	11209	11220	437	0.00224851	0.0474185	21	68	0.005	0.00154412	TRUE	8.88133e-05	0.0289473	0.0658897
ParsOrbitalis	Left	4.98658	6.23792e-07	1.28084	11209	11220	437	0.00221348	0.0470476	22	68	0.005	0.00161765	TRUE	8.88195e-05	0.0285758	0.0655195
BanksSTS	Left	-4.88037	1.07347e-06	-3.08041	11209	11220	437	0.00212039	-0.0460477	23	68	0.005	0.00169118	TRUE	8.88361e-05	-0.0645213	-0.0275741
CaudAntCing	Left	-4.49206	7.12447e-06	-2.20742	11209	11220	437	0.00179698	-0.0423908	24	68	0.005	0.00176471	TRUE	8.88937e-05	-0.0608703	-0.0239112
ParsTriangularis	Right	4.47974	7.54742e-06	4.0344	11209	11220	437	0.00178715	0.0422747	25	68	0.005	0.00183824	TRUE	8.88954e-05	0.023795	0.0607545
Paracentral	Right	4.32046	1.57044e-05	2.72541	11209	11220	437	0.00166254	0.0407742	26	68	0.005	0.00191176	TRUE	8.89176e-05	0.0222922	0.0592562
InfTemporal	Left	4.27086	1.96323e-05	5.5589	11209	11220	437	0.00162464	0.0403069	27	68	0.005	0.00198529	TRUE	8.89244e-05	0.0218241	0.0587896
Precentral	Left	4.25525	2.10515e-05	5.84062	11209	11220	437	0.0016128	0.0401597	28	68	0.005	0.00205882	TRUE	8.89265e-05	0.0216768	0.0586427
Insula	Left	-3.83374	0.000126901	-2.59018	11209	11220	437	0.00130951	-0.0361871	29	68	0.005	0.00213235	TRUE	8.89805e-05	-0.0546757	-0.0176986
TemporalPole	Left	3.79272	0.000149791	0.676464	11209	11220	437	0.00128167	0.0358005	30	68	0.005	0.00220588	TRUE	8.89855e-05	0.0173114	0.0542895
SuperTemporal	Right	-3.76268	0.000168957	-3.83405	11209	11220	437	0.00126148	-0.0355173	31	68	0.005	0.00227941	TRUE	8.89891e-05	-0.0540068	-0.0170278
Cuneus	Left	3.57197	0.000355793	2.55748	11209	11220	437	0.00113698	0.0337192	32	68	0.005	0.00235294	TRUE	8.90113e-05	0.0152274	0.052211
SupFrontal	Right	-3.52451	0.000425961	-7.81908	11209	11220	437	0.001107	-0.0332717	33	68	0.005	0.00242647	TRUE	8.90166e-05	-0.051764	-0.0147793
Fusiform	Right	-3.22848	0.00124808	-2.93235	11209	11220	437	0.000929022	-0.0304799	34	68	0.005	0.0025	TRUE	8.90483e-05	-0.0489755	-0.0119842
Entorhinal	Right	3.01043	0.00261457	0.834047	11209	11220	437	0.000807867	0.028423	35	68	0.005	0.00257353	FALSE	8.90699e-05	0.00992514	0.0469209
Precentral	Right	-2.99584	0.00274285	-4.27807	11209	11220	437	0.000800062	-0.0282854	36	68	0.005	0.00264706	FALSE	8.90713e-05	-0.0467834	-0.00978736
BanksSTS	Right	-2.93242	0.00337014	-1.29521	11209	11220	437	0.00076657	-0.027687	37	68	0.005	0.00272059	FALSE	8.90773e-05	-0.0461856	-0.00918837
Pericalcarine	Left	-2.8904	0.00385495	-2.58097	11209	11220	437	0.000744774	-0.0272905	38	68	0.005	0.00279412	FALSE	8.90812e-05	-0.0457896	-0.00879151
Lingual	Right	2.69976	0.00694947	3.60378	11209	11220	437	0.00064983	0.0254918	39	68	0.005	0.00286765	FALSE	8.90981e-05	0.00699096	0.0439925
PostCing	Right	2.53865	0.0111414	1.31007	11209	11220	437	0.000574633	0.0239715	40	68	0.005	0.00294118	FALSE	8.91115e-05	0.00546931	0.0424737
Cuneus	Right	2.34961	0.0188101	1.59448	11209	11220	437	0.00049228	0.0221874	41	68	0.005	0.00301471	FALSE	8.91262e-05	0.00368368	0.0406911
FrontalPole	Right	-2.3425	0.0191725	-0.305879	11209	11220	437	0.000489304	-0.0221202	42	68	0.005	0.00308824	FALSE	8.91267e-05	-0.040624	-0.00361646
InfParietal	Right	-2.29331	0.0218488	-5.33762	11209	11220	437	0.000468979	-0.0216559	43	68	0.005	0.00316176	FALSE	8.91304e-05	-0.0401601	-0.00315178
InfParietal	Left	-2.12843	0.033323	-4.18407	11209	11220	437	0.000403996	-0.0200997	44	68	0.005	0.00323529	FALSE	8.9142e-05	-0.038605	-0.00159432
Pericalcarine	Right	-2.05594	0.0398117	-1.80824	11209	11220	437	0.000376955	-0.0194153	45	68	0.005	0.00330882	FALSE	8.91468e-05	-0.0379212	-0.000909472
FrontalPole	Left	-2.03691	0.0416826	-0.213636	11209	11220	437	0.000370012	-0.0192357	46	68	0.005	0.00338235	FALSE	8.9148e-05	-0.0377417	-0.000729721
ParsTriangularis	Left	-1.91059	0.0560833	-1.32996	11209	11220	437	0.000325555	-0.0180432	47	68	0.005	0.00345588	FALSE	8.91559e-05	-0.0365499	0.000463641
Parahippocampal	Left	-1.73966	0.0819455	-0.438439	11209	11220	437	0.000269927	-0.0164295	48	68	0.005	0.00352941	FALSE	8.91659e-05	-0.0349373	0.00207837
SuperParietal	Right	1.55692	0.119519	3.33843	11209	11220	437	0.000216207	0.014704	49	68	0.005	0.00360294	FALSE	8.91755e-05	-0.00380485	0.0332128
RostAntCing	Left	1.48227	0.138296	0.654275	11209	11220	437	0.000195976	0.0139992	50	68	0.005	0.00367647	FALSE	8.91791e-05	-0.00451004	0.0325083
MedOrbFrontal	Right	1.39168	0.164047	0.753083	11209	11220	437	0.000172757	0.0131437	51	68	0.005	0.00375	FALSE	8.91832e-05	-0.0053659	0.0316533
ParsOrbitalis	Right	1.22293	0.221381	0.417882	11209	11220	437	0.000133407	0.0115502	52	68	0.005	0.00382353	FALSE	8.91902e-05	-0.00696014	0.0300606
Supramarginal	Right	1.1307	0.258204	2.04766	11209	11220	437	0.000114046	0.0106792	53	68	0.005	0.00389706	FALSE	8.91937e-05	-0.00783146	0.02919
PostCing	Left	-1.02149	0.307043	-0.581947	11209	11220	437	9.30814e-05	-0.00964787	54	68	0.005	0.00397059	FALSE	8.91974e-05	-0.028159	0.00886323
TemporalPole	Right	1.01151	0.311797	0.191715	11209	11220	437	9.12704e-05	0.00955355	55	68	0.005	0.00404412	FALSE	8.91977e-05	-0.00895758	0.0280647
ParsOpercularis	Left	0.978174	0.328009	0.87866	11209	11220	437	8.53549e-05	0.00923877	56	68	0.005	0.00411765	FALSE	8.91988e-05	-0.00927247	0.02775
TransverseTemporal	Left	-0.842336	0.399618	-0.188803	11209	11220	437	6.3296e-05	-0.00795588	57	68	0.005	0.00419118	FALSE	8.92027e-05	-0.0264675	0.0105558
CaudMidFrontal	Right	0.800745	0.423296	0.958498	11209	11220	437	5.72001e-05	0.00756308	58	68	0.005	0.00426471	FALSE	8.92038e-05	-0.0109487	0.0260748
SuperParietal	Left	0.729336	0.465811	1.5136	11209	11220	437	4.74535e-05	0.00688865	59	68	0.005	0.00433824	FALSE	8.92056e-05	-0.0116233	0.0254006
Lingual	Left	0.727059	0.467205	0.946998	11209	11220	437	4.71576e-05	0.00686714	60	68	0.005	0.00441176	FALSE	8.92056e-05	-0.0116448	0.0253791
CaudAntCing	Right	-0.684726	0.493531	-0.323378	11209	11220	437	4.18262e-05	-0.00646732	61	68	0.005	0.00448529	FALSE	8.92066e-05	-0.0249794	0.0120447
Postcentral	Left	-0.594162	0.552416	-0.686694	11209	11220	437	3.14941e-05	-0.00561196	62	68	0.005	0.00455882	FALSE	8.92084e-05	-0.0241242	0.0129003
SupFrontal	Left	0.583525	0.559551	1.26665	11209	11220	437	3.03766e-05	0.0055115	63	68	0.005	0.00463235	FALSE	8.92086e-05	-0.0130008	0.0240238
LatOrbFrontal	Left	-0.266909	0.789544	-0.172774	11209	11220	437	6.35562e-06	-0.00252104	64	68	0.005	0.00470588	FALSE	8.92129e-05	-0.0210337	0.0159917
LatOccipital	Right	-0.122741	0.902315	-0.221461	11209	11220	437	1.34403e-06	-0.00115932	65	68	0.005	0.00477941	FALSE	8.92138e-05	-0.0196721	0.0173535
IsthmusCing	Right	0.0787534	0.93723	0.0334515	11209	11220	437	5.53314e-07	0.000743851	66	68	0.005	0.00485294	FALSE	8.92139e-05	-0.017769	0.0192567
IsthmusCing	Left	0.0425074	0.966095	0.0211201	11209	11220	437	1.61199e-07	0.000401496	67	68	0.005	0.00492647	FALSE	8.9214e-05	-0.0181113	0.0189143
Paracentral	Left	-0.00236372	0.998114	-0.00123389	11209	11220	437	4.98456e-10	-2.23261e-05	68	68	0.005	0.005	FALSE	8.9214e-05	-0.0185351	0.0184905
Return to "Notes & Table of Contents"

### Sheet: S36 Area~Lead
Region	Hemisphere	TValue	PValue	Estimate	DF	NumberObservations	NumberParticipants	PartialR2	PartialR	Rank	TotalTests	FDRValue	QCriterion	QSignificance	PartialRVar	PartialRVar_LowerCI	PartialRVar_UpperCI
Parahippocampal	Left	10.7435	8.58335e-27	12.6842	11209	11220	437	0.0101924	0.100957	1	68	0.005	7.35294e-05	TRUE	8.74047e-05	0.0826334	0.119282
TemporalPole	Right	-10.6436	2.4939e-26	-9.46948	11209	11220	437	0.0100056	-0.100028	2	68	0.005	0.000147059	TRUE	8.74377e-05	-0.118356	-0.0817006
LatOrbFrontal	Right	-10.0009	1.89395e-23	-35.564	11209	11220	437	0.00884405	-0.0940428	3	68	0.005	0.000220588	TRUE	8.7643e-05	-0.112392	-0.0756937
InfParietal	Left	8.981	3.11118e-19	82.6863	11209	11220	437	0.00714444	0.0845248	4	68	0.005	0.000294118	TRUE	8.79438e-05	0.0661442	0.102905
Parahippocampal	Right	7.77588	8.14823e-15	8.81426	11209	11220	437	0.00536533	0.0732484	5	68	0.005	0.000367647	TRUE	8.82593e-05	0.0548349	0.0916619
SupFrontal	Left	-6.98039	3.10985e-12	-70.9666	11209	11220	437	0.00432822	-0.0657892	6	68	0.005	0.000441176	TRUE	8.84434e-05	-0.0842219	-0.0473565
IsthmusCing	Left	-6.52431	7.12606e-11	-15.1818	11209	11220	437	0.00378317	-0.0615075	7	68	0.005	0.000514706	TRUE	8.85403e-05	-0.0799503	-0.0430647
Fusiform	Left	6.34273	2.34423e-10	27.4873	11209	11220	437	0.00357626	0.0598019	8	68	0.005	0.000588235	TRUE	8.85771e-05	0.0413552	0.0782485
LatOrbFrontal	Left	-6.08682	1.18945e-09	-18.4292	11209	11220	437	0.00329443	-0.0573971	9	68	0.005	0.000661765	TRUE	8.86272e-05	-0.075849	-0.0389453
ParsOpercularis	Left	6.04591	1.53298e-09	25.47	11209	11220	437	0.00325044	0.0570127	10	68	0.005	0.000735294	TRUE	8.8635e-05	0.03856	0.0754653
Lingual	Right	5.94639	2.82289e-09	37.1776	11209	11220	437	0.00314465	0.0560772	11	68	0.005	0.000808824	TRUE	8.86538e-05	0.0376226	0.0745318
Precentral	Right	5.82926	5.72077e-09	38.9918	11209	11220	437	0.00302236	0.054976	12	68	0.005	0.000882353	TRUE	8.86756e-05	0.0365191	0.0734328
LatOccipital	Right	-5.34921	9.00756e-08	-45.2338	11209	11220	437	0.00254628	-0.0504607	13	68	0.005	0.000955882	TRUE	8.87603e-05	-0.0689263	-0.031995
RostMidFrontal	Left	5.34567	9.18493e-08	45.0851	11209	11220	437	0.00254292	0.0504273	14	68	0.005	0.00102941	TRUE	8.87609e-05	0.0319616	0.0688931
PostCing	Right	-5.32964	1.00317e-07	-12.8817	11209	11220	437	0.00252772	-0.0502765	15	68	0.005	0.00110294	TRUE	8.87636e-05	-0.0687425	-0.0318104
ParsTriangularis	Left	5.26866	1.39969e-07	17.2052	11209	11220	437	0.00247036	0.0497027	16	68	0.005	0.00117647	TRUE	8.87738e-05	0.0312356	0.0681698
Lingual	Left	-5.19766	2.05362e-07	-31.7294	11209	11220	437	0.00240438	-0.0490345	17	68	0.005	0.00125	TRUE	8.87855e-05	-0.0675028	-0.0305662
RostAntCing	Left	5.09652	3.51594e-07	10.561	11209	11220	437	0.00231193	0.0480826	18	68	0.005	0.00132353	TRUE	8.8802e-05	0.0296125	0.0665526
Supramarginal	Left	-5.09242	3.59265e-07	-55.4085	11209	11220	437	0.00230822	-0.048044	19	68	0.005	0.00139706	TRUE	8.88026e-05	-0.0665141	-0.0295739
Postcentral	Left	-4.71836	2.40633e-06	-25.5211	11209	11220	437	0.00198222	-0.0445222	20	68	0.005	0.00147059	TRUE	8.88607e-05	-0.0629983	-0.026046
Precuneus	Right	-4.52549	6.08762e-06	-27.6246	11209	11220	437	0.00182378	-0.0427057	21	68	0.005	0.00154412	TRUE	8.88889e-05	-0.0611847	-0.0242266
Precuneus	Left	4.07979	4.53882e-05	24.3339	11209	11220	437	0.00148274	0.0385063	22	68	0.005	0.00161765	TRUE	8.89497e-05	0.020021	0.0569917
ParsOrbitalis	Left	4.07308	4.67156e-05	4.8965	11209	11220	437	0.00147787	0.0384431	23	68	0.005	0.00169118	TRUE	8.89505e-05	0.0199576	0.0569285
Entorhinal	Right	-3.84707	0.000120199	-4.99769	11209	11220	437	0.00131862	-0.0363129	24	68	0.005	0.00176471	TRUE	8.89789e-05	-0.0548013	-0.0178245
MedOrbFrontal	Left	-3.68592	0.000228954	-9.80047	11209	11220	437	0.00121059	-0.0347936	25	68	0.005	0.00183824	TRUE	8.89982e-05	-0.053284	-0.0163032
CaudMidFrontal	Left	-3.54343	0.00039657	-19.0772	11209	11220	437	0.00111891	-0.0334501	26	68	0.005	0.00191176	TRUE	8.90145e-05	-0.0519422	-0.0149579
FrontalPole	Left	-3.50992	0.000449994	-1.72464	11209	11220	437	0.00109787	-0.0331341	27	68	0.005	0.00198529	TRUE	8.90182e-05	-0.0516266	-0.0146416
ParsOpercularis	Right	3.46152	0.000539132	11.9975	11209	11220	437	0.00106783	0.0326777	28	68	0.005	0.00205882	TRUE	8.90236e-05	0.0141847	0.0511708
ParsTriangularis	Right	3.36406	0.000770634	14.1984	11209	11220	437	0.00100861	0.0317585	29	68	0.005	0.00213235	TRUE	8.90342e-05	0.0132644	0.0502527
BanksSTS	Right	3.31442	0.000921256	6.85906	11209	11220	437	0.000979089	0.0312904	30	68	0.005	0.00220588	TRUE	8.90394e-05	0.0127957	0.0497851
InfTemporal	Left	3.13382	0.00172994	19.1171	11209	11220	437	0.000875386	0.0295869	31	68	0.005	0.00227941	TRUE	8.90579e-05	0.0110903	0.0480835
Paracentral	Left	3.00584	0.00265434	7.34868	11209	11220	437	0.000805406	0.0283797	32	68	0.005	0.00235294	FALSE	8.90704e-05	0.00988177	0.0468776
ParsOrbitalis	Right	-2.98613	0.00283139	-4.79356	11209	11220	437	0.000794889	-0.0281938	33	68	0.005	0.00242647	FALSE	8.90723e-05	-0.0466919	-0.00969567
SuperParietal	Right	-2.93813	0.00330872	-29.5078	11209	11220	437	0.000769556	-0.0277409	34	68	0.005	0.0025	FALSE	8.90768e-05	-0.0462395	-0.0092423
IsthmusCing	Right	-2.8646	0.00418311	-5.70161	11209	11220	437	0.000731549	-0.0270472	35	68	0.005	0.00257353	FALSE	8.90835e-05	-0.0455464	-0.00854789
CaudMidFrontal	Right	2.63877	0.00833232	14.8088	11209	11220	437	0.00062082	0.0249163	36	68	0.005	0.00264706	FALSE	8.91033e-05	0.00641492	0.0434176
TransverseTemporal	Right	2.57179	0.0101303	1.71924	11209	11220	437	0.000589722	0.0242842	37	68	0.005	0.00272059	FALSE	8.91088e-05	0.00578228	0.0427861
SuperTemporal	Left	-2.40629	0.0161317	-13.0551	11209	11220	437	0.000516301	-0.0227223	38	68	0.005	0.00279412	FALSE	8.91219e-05	-0.0412255	-0.004219
Postcentral	Right	2.3328	0.0196763	15.5024	11209	11220	437	0.000485262	0.0220287	39	68	0.005	0.00286765	FALSE	8.91275e-05	0.00352483	0.0405325
Paracentral	Right	-2.14532	0.0319488	-6.33646	11209	11220	437	0.000410429	-0.0202591	40	68	0.005	0.00294118	FALSE	8.91408e-05	-0.0387643	-0.00175383
SupFrontal	Right	2.10331	0.0354613	21.8509	11209	11220	437	0.000394518	0.0198625	41	68	0.005	0.00301471	FALSE	8.91436e-05	0.00135695	0.038368
RostMidFrontal	Right	-2.02061	0.043344	-21.8637	11209	11220	437	0.000364116	-0.0190818	42	68	0.005	0.00308824	FALSE	8.91491e-05	-0.0375879	-0.00057574
SuperTemporal	Right	1.98754	0.0468871	9.51508	11209	11220	437	0.000352299	0.0187696	43	68	0.005	0.00316176	FALSE	8.91512e-05	0.000263323	0.0372759
TransverseTemporal	Left	-1.95204	0.050958	-2.04745	11209	11220	437	0.000339832	-0.0184345	44	68	0.005	0.00323529	FALSE	8.91534e-05	-0.0369411	7.20011e-05
CaudAntCing	Right	-1.88153	0.0599261	-4.1632	11209	11220	437	0.000315731	-0.0177688	45	68	0.005	0.00330882	FALSE	8.91577e-05	-0.0362758	0.000738157
MidTemporal	Left	-1.85386	0.0637849	-9.79183	11209	11220	437	0.000306518	-0.0175076	46	68	0.005	0.00338235	FALSE	8.91593e-05	-0.0360148	0.0009995
InfTemporal	Right	1.80765	0.0706872	8.99339	11209	11220	437	0.000291432	0.0170714	47	68	0.005	0.00345588	FALSE	8.9162e-05	-0.00143605	0.0355788
Insula	Left	1.7774	0.0755297	5.63242	11209	11220	437	0.000281761	0.0167857	48	68	0.005	0.00352941	FALSE	8.91638e-05	-0.00172187	0.0352933
MedOrbFrontal	Right	-1.52591	0.127061	-3.86498	11209	11220	437	0.000207682	-0.0144112	49	68	0.005	0.00360294	FALSE	8.9177e-05	-0.0329202	0.0040978
Insula	Right	1.49516	0.134902	4.84648	11209	11220	437	0.000199397	0.0141208	50	68	0.005	0.00367647	FALSE	8.91784e-05	-0.00438831	0.0326299
Supramarginal	Right	1.40778	0.159224	11.9484	11209	11220	437	0.000176777	0.0132958	51	68	0.005	0.00375	FALSE	8.91825e-05	-0.00521379	0.0318053
Cuneus	Right	-1.39572	0.162826	-4.44237	11209	11220	437	0.000173762	-0.0131819	52	68	0.005	0.00382353	FALSE	8.9183e-05	-0.0316915	0.00532771
LatOccipital	Left	1.32716	0.184484	11.2747	11209	11220	437	0.000157112	0.0125344	53	68	0.005	0.00389706	FALSE	8.9186e-05	-0.00597549	0.0310443
MidTemporal	Right	1.2454	0.213012	6.40872	11209	11220	437	0.000138353	0.0117624	54	68	0.005	0.00397059	FALSE	8.91893e-05	-0.0067479	0.0302726
SuperParietal	Left	-0.990429	0.321986	-9.61102	11209	11220	437	8.75067e-05	-0.0093545	55	68	0.005	0.00404412	FALSE	8.91984e-05	-0.0278657	0.0091567
FrontalPole	Right	0.909743	0.362977	0.556825	11209	11220	437	7.3831e-05	0.0085925	56	68	0.005	0.00411765	FALSE	8.92009e-05	-0.00991896	0.027104
PostCing	Left	-0.82205	0.411066	-2.2016	11209	11220	437	6.02841e-05	-0.00776429	57	68	0.005	0.00419118	FALSE	8.92033e-05	-0.026276	0.0107474
Fusiform	Right	0.747284	0.454908	3.18282	11209	11220	437	4.98177e-05	0.00705816	58	68	0.005	0.00426471	FALSE	8.92051e-05	-0.0114537	0.0255701
InfParietal	Right	-0.682634	0.494852	-7.46317	11209	11220	437	4.15711e-05	-0.00644756	59	68	0.005	0.00433824	FALSE	8.92066e-05	-0.0249596	0.0120645
BanksSTS	Left	0.657257	0.511029	1.94132	11209	11220	437	3.85378e-05	0.00620789	60	68	0.005	0.00441176	FALSE	8.92071e-05	-0.0123042	0.02472
CaudAntCing	Left	-0.650873	0.515142	-1.50155	11209	11220	437	3.77928e-05	-0.00614758	61	68	0.005	0.00448529	FALSE	8.92073e-05	-0.0246597	0.0123645
Entorhinal	Left	0.497181	0.619071	0.739165	11209	11220	437	2.20522e-05	0.00469598	62	68	0.005	0.00455882	FALSE	8.92101e-05	-0.0138164	0.0232084
Precentral	Left	-0.480976	0.630543	-3.09682	11209	11220	437	2.06382e-05	-0.00454293	63	68	0.005	0.00463235	FALSE	8.92103e-05	-0.0230554	0.0139695
Pericalcarine	Right	0.389179	0.697151	1.60737	11209	11220	437	1.35122e-05	0.00367589	64	68	0.005	0.00470588	FALSE	8.92116e-05	-0.0148367	0.0221885
Cuneus	Left	-0.369987	0.711399	-1.23982	11209	11220	437	1.22124e-05	-0.00349462	65	68	0.005	0.00477941	FALSE	8.92118e-05	-0.0220072	0.015018
RostAntCing	Right	-0.337206	0.735968	-0.54088	11209	11220	437	1.01442e-05	-0.003185	66	68	0.005	0.00485294	FALSE	8.92122e-05	-0.0216976	0.0153276
TemporalPole	Left	0.254425	0.799172	0.213203	11209	11220	437	5.77498e-06	0.00240312	67	68	0.005	0.00492647	FALSE	8.9213e-05	-0.0161096	0.0209158
Pericalcarine	Left	0.163731	0.869946	0.685441	11209	11220	437	2.39163e-06	0.00154649	68	68	0.005	0.005	FALSE	8.92136e-05	-0.0169663	0.0200593
Return to "Notes & Table of Contents"

### Sheet: S37 Area~WSB
Region	Hemisphere	TValue	PValue	Estimate	DF	NumberObservations	NumberParticipants	PartialR2	PartialR	Rank	TotalTests	FDRValue	QCriterion	QSignificance	PartialRVar	PartialRVar_LowerCI	PartialRVar_UpperCI
ParsTriangularis	Right	2.68819	0.00719458	1.06908	11209	11220	437	0.00064428	0.0253827	1	68	0.005	7.35294e-05	FALSE	8.90991e-05	0.00688177	0.0438836
ParsTriangularis	Left	2.17556	0.0296094	0.660711	11209	11220	437	0.000422075	0.0205445	2	68	0.005	0.000147059	FALSE	8.91387e-05	0.00203946	0.0390495
InfParietal	Left	-1.99761	0.0457832	-1.7133	11209	11220	437	0.000355877	-0.0188647	3	68	0.005	0.000220588	FALSE	8.91505e-05	-0.0373709	-0.000358462
Postcentral	Right	-1.98707	0.0469385	-1.24568	11209	11220	437	0.000352134	-0.0187652	4	68	0.005	0.000294118	FALSE	8.91512e-05	-0.0372715	-0.000258939
Entorhinal	Left	-1.83107	0.0671174	-0.254133	11209	11220	437	0.000299027	-0.0172924	5	68	0.005	0.000367647	FALSE	8.91607e-05	-0.0357997	0.00121488
FrontalPole	Left	1.7596	0.0785026	0.0813791	11209	11220	437	0.000276148	0.0166177	6	68	0.005	0.000441176	FALSE	8.91648e-05	-0.00189001	0.0351254
RostAntCing	Left	1.75928	0.0785576	0.335223	11209	11220	437	0.000276046	0.0166146	7	68	0.005	0.000514706	FALSE	8.91648e-05	-0.00189307	0.0351224
TransverseTemporal	Right	1.68102	0.0927861	0.104297	11209	11220	437	0.000252041	0.0158758	8	68	0.005	0.000588235	FALSE	8.91691e-05	-0.00263235	0.034384
Pericalcarine	Right	-1.39384	0.163393	-0.535941	11209	11220	437	0.000173295	-0.0131641	9	68	0.005	0.000661765	FALSE	8.91831e-05	-0.0316738	0.00534547
MedOrbFrontal	Right	1.39002	0.164552	0.332864	11209	11220	437	0.000172345	0.013128	10	68	0.005	0.000735294	FALSE	8.91833e-05	-0.00538162	0.0316376
ParsOrbitalis	Left	1.36778	0.171408	0.156368	11209	11220	437	0.000166876	0.012918	11	68	0.005	0.000808824	FALSE	8.91843e-05	-0.0055917	0.0314278
ParsOpercularis	Right	1.36528	0.172193	0.444364	11209	11220	437	0.000166266	0.0128944	12	68	0.005	0.000882353	FALSE	8.91844e-05	-0.00561533	0.0314042
FrontalPole	Right	1.34749	0.177851	0.0772493	11209	11220	437	0.000161961	0.0127264	13	68	0.005	0.000955882	FALSE	8.91851e-05	-0.00578342	0.0312362
Lingual	Left	-1.34499	0.178656	-0.761573	11209	11220	437	0.000161361	-0.0127028	14	68	0.005	0.00102941	FALSE	8.91852e-05	-0.0312126	0.00580702
Supramarginal	Right	-1.2508	0.211032	-1.0208	11209	11220	437	0.000139557	-0.0118134	15	68	0.005	0.00110294	FALSE	8.91891e-05	-0.0303237	0.00669682
Cuneus	Right	-1.20101	0.229774	-0.363491	11209	11220	437	0.000128667	-0.0113432	16	68	0.005	0.00117647	FALSE	8.91911e-05	-0.0298536	0.00716729
RostMidFrontal	Left	1.18612	0.235602	0.963064	11209	11220	437	0.000125497	0.0112025	17	68	0.005	0.00125	FALSE	8.91916e-05	-0.00730796	0.029713
ParsOpercularis	Left	1.18073	0.237735	0.469427	11209	11220	437	0.00012436	0.0111517	18	68	0.005	0.00132353	FALSE	8.91918e-05	-0.00735885	0.0296622
MedOrbFrontal	Left	1.16281	0.244932	0.290456	11209	11220	437	0.000120614	0.0109824	19	68	0.005	0.00139706	FALSE	8.91925e-05	-0.00752816	0.029493
Pericalcarine	Left	-1.12702	0.259758	-0.439762	11209	11220	437	0.000113305	-0.0106445	20	68	0.005	0.00147059	FALSE	8.91938e-05	-0.0291552	0.00786625
SuperParietal	Left	-1.12063	0.262469	-1.05598	11209	11220	437	0.000112024	-0.0105841	21	68	0.005	0.00154412	FALSE	8.9194e-05	-0.0290949	0.00792663
MidTemporal	Right	1.10014	0.271296	0.535177	11209	11220	437	0.000107964	0.0103906	22	68	0.005	0.00161765	FALSE	8.91948e-05	-0.00812024	0.0289014
SuperTemporal	Left	1.09122	0.275198	0.54331	11209	11220	437	0.000106222	0.0103064	23	68	0.005	0.00169118	FALSE	8.91951e-05	-0.00820445	0.0288173
TemporalPole	Right	-1.07333	0.283148	-0.0863965	11209	11220	437	0.000102767	-0.0101374	24	68	0.005	0.00176471	FALSE	8.91957e-05	-0.0286483	0.00837353
PostCing	Left	1.06002	0.289159	0.258117	11209	11220	437	0.000100234	0.0100117	25	68	0.005	0.00183824	FALSE	8.91961e-05	-0.00849926	0.0285227
InfTemporal	Left	1.05258	0.292557	0.608256	11209	11220	437	9.88324e-05	0.00994145	26	68	0.005	0.00191176	FALSE	8.91964e-05	-0.00856955	0.0284524
Precuneus	Right	-1.03951	0.298592	-0.601858	11209	11220	437	9.63929e-05	-0.00981799	27	68	0.005	0.00198529	FALSE	8.91968e-05	-0.028329	0.00869305
InfParietal	Right	-1.01109	0.311995	-1.04226	11209	11220	437	9.11957e-05	-0.00954964	28	68	0.005	0.00205882	FALSE	8.91978e-05	-0.0280608	0.00896149
Postcentral	Left	-1.00607	0.314403	-0.517278	11209	11220	437	9.02925e-05	-0.00950224	29	68	0.005	0.00213235	FALSE	8.91979e-05	-0.0280134	0.00900891
Parahippocampal	Left	0.975292	0.329436	0.107854	11209	11220	437	8.48528e-05	0.00921156	30	68	0.005	0.00220588	FALSE	8.91989e-05	-0.0092997	0.0277228
RostMidFrontal	Right	0.971739	0.331201	1.00175	11209	11220	437	8.42356e-05	0.009178	31	68	0.005	0.00227941	FALSE	8.9199e-05	-0.00933327	0.0276893
Cuneus	Left	-0.968003	0.333064	-0.307556	11209	11220	437	8.35892e-05	-0.00914271	32	68	0.005	0.00235294	FALSE	8.91991e-05	-0.027654	0.00936856
Fusiform	Left	0.945877	0.344232	0.382157	11209	11220	437	7.98119e-05	0.00893375	33	68	0.005	0.00242647	FALSE	8.91998e-05	-0.0095776	0.0274451
Lingual	Right	-0.886124	0.37557	-0.524021	11209	11220	437	7.00474e-05	-0.00836943	34	68	0.005	0.0025	FALSE	8.92015e-05	-0.026881	0.0101421
CaudMidFrontal	Left	0.840034	0.400908	0.424914	11209	11220	437	6.29505e-05	0.00793413	35	68	0.005	0.00257353	FALSE	8.92028e-05	-0.0105775	0.0264458
Paracentral	Right	-0.821718	0.411255	-0.230517	11209	11220	437	6.02355e-05	-0.00776115	36	68	0.005	0.00264706	FALSE	8.92033e-05	-0.0262729	0.0107506
SupFrontal	Right	0.808229	0.418976	0.802242	11209	11220	437	5.82743e-05	0.00763376	37	68	0.005	0.00272059	FALSE	8.92036e-05	-0.010878	0.0261455
PostCing	Right	0.756205	0.449542	0.169428	11209	11220	437	5.10141e-05	0.00714242	38	68	0.005	0.00279412	FALSE	8.92049e-05	-0.0113695	0.0256543
LatOccipital	Right	-0.75375	0.451015	-0.600013	11209	11220	437	5.06834e-05	-0.00711923	39	68	0.005	0.00286765	FALSE	8.9205e-05	-0.0256311	0.0113927
CaudAntCing	Left	0.721599	0.470556	0.152504	11209	11220	437	4.64521e-05	0.00681557	40	68	0.005	0.00294118	FALSE	8.92057e-05	-0.0116964	0.0253275
Insula	Left	0.713495	0.475555	0.210158	11209	11220	437	4.54145e-05	0.00673903	41	68	0.005	0.00301471	FALSE	8.92059e-05	-0.011773	0.025251
IsthmusCing	Left	-0.696949	0.485849	-0.152212	11209	11220	437	4.33327e-05	-0.00658276	42	68	0.005	0.00308824	FALSE	8.92063e-05	-0.0250948	0.0119293
Precuneus	Left	0.681839	0.495355	0.387119	11209	11220	437	4.14743e-05	0.00644005	43	68	0.005	0.00316176	FALSE	8.92066e-05	-0.012072	0.0249521
Insula	Right	0.677341	0.498203	0.199006	11209	11220	437	4.09289e-05	0.00639757	44	68	0.005	0.00323529	FALSE	8.92067e-05	-0.0121145	0.0249096
Precentral	Left	0.647409	0.51738	0.382824	11209	11220	437	3.73917e-05	0.00611487	45	68	0.005	0.00330882	FALSE	8.92074e-05	-0.0123973	0.024627
BanksSTS	Right	-0.641506	0.521207	-0.125527	11209	11220	437	3.67129e-05	-0.00605912	46	68	0.005	0.00338235	FALSE	8.92075e-05	-0.0245713	0.012453
Supramarginal	Left	-0.616452	0.537609	-0.61576	11209	11220	437	3.39014e-05	-0.00582249	47	68	0.005	0.00345588	FALSE	8.9208e-05	-0.0243347	0.0126897
LatOrbFrontal	Right	-0.589568	0.555492	-0.198702	11209	11220	437	3.1009e-05	-0.00556857	48	68	0.005	0.00352941	FALSE	8.92085e-05	-0.0240808	0.0129437
CaudMidFrontal	Right	0.559759	0.575655	0.290935	11209	11220	437	2.79526e-05	0.00528702	49	68	0.005	0.00360294	FALSE	8.9209e-05	-0.0132253	0.0237993
IsthmusCing	Right	-0.558509	0.576508	-0.107449	11209	11220	437	2.7828e-05	-0.00527522	50	68	0.005	0.00367647	FALSE	8.92091e-05	-0.0237875	0.0132371
Parahippocampal	Right	0.549985	0.582341	0.058765	11209	11220	437	2.6985e-05	0.00519471	51	68	0.005	0.00375	FALSE	8.92092e-05	-0.0133176	0.023707
SuperTemporal	Right	0.540226	0.589052	0.239791	11209	11220	437	2.60359e-05	0.00510254	52	68	0.005	0.00382353	FALSE	8.92094e-05	-0.0134098	0.0236149
SuperParietal	Right	0.496465	0.619576	0.476059	11209	11220	437	2.19887e-05	0.00468921	53	68	0.005	0.00389706	FALSE	8.92101e-05	-0.0138232	0.0232016
LatOrbFrontal	Left	0.483693	0.628613	0.138346	11209	11220	437	2.0872e-05	0.00456859	54	68	0.005	0.00397059	FALSE	8.92103e-05	-0.0139439	0.023081
RostAntCing	Right	-0.457033	0.647656	-0.069154	11209	11220	437	1.86346e-05	-0.00431679	55	68	0.005	0.00404412	FALSE	8.92107e-05	-0.0228293	0.0141957
TransverseTemporal	Left	0.410304	0.681591	0.0408856	11209	11220	437	1.50189e-05	0.00387542	56	68	0.005	0.00411765	FALSE	8.92113e-05	-0.0146371	0.022388
MidTemporal	Left	0.408601	0.682841	0.197142	11209	11220	437	1.48945e-05	0.00385933	57	68	0.005	0.00419118	FALSE	8.92114e-05	-0.0146532	0.0223719
TemporalPole	Left	0.394389	0.693302	0.0301374	11209	11220	437	1.38764e-05	0.0037251	58	68	0.005	0.00426471	FALSE	8.92115e-05	-0.0147875	0.0222377
Precentral	Right	0.317978	0.750508	0.199678	11209	11220	437	9.02033e-06	0.00300339	59	68	0.005	0.00433824	FALSE	8.92124e-05	-0.0155093	0.021516
LatOccipital	Left	-0.312709	0.754508	-0.253366	11209	11220	437	8.72386e-06	-0.00295362	60	68	0.005	0.00441176	FALSE	8.92125e-05	-0.0214663	0.015559
Entorhinal	Right	-0.259821	0.795006	-0.0313792	11209	11220	437	6.02255e-06	-0.00245409	61	68	0.005	0.00448529	FALSE	8.92129e-05	-0.0209668	0.0160586
CaudAntCing	Right	-0.195368	0.845108	-0.0405842	11209	11220	437	3.40517e-06	-0.00184531	62	68	0.005	0.00455882	FALSE	8.92134e-05	-0.0203581	0.0166675
InfTemporal	Right	-0.172534	0.863021	-0.0803915	11209	11220	437	2.65571e-06	-0.00162964	63	68	0.005	0.00463235	FALSE	8.92136e-05	-0.0201424	0.0168831
BanksSTS	Left	0.16047	0.872513	0.0449867	11209	11220	437	2.29732e-06	0.00151569	64	68	0.005	0.00470588	FALSE	8.92136e-05	-0.0169971	0.0200285
Paracentral	Left	0.139783	0.888834	0.0322385	11209	11220	437	1.74318e-06	0.0013203	65	68	0.005	0.00477941	FALSE	8.92137e-05	-0.0171925	0.0198331
Fusiform	Right	-0.13506	0.892567	-0.0533362	11209	11220	437	1.62737e-06	-0.00127569	66	68	0.005	0.00485294	FALSE	8.92137e-05	-0.0197885	0.0172371
SupFrontal	Left	-0.123069	0.902055	-0.118305	11209	11220	437	1.35124e-06	-0.00116243	67	68	0.005	0.00492647	FALSE	8.92138e-05	-0.0196752	0.0173504
ParsOrbitalis	Right	0.106489	0.915196	0.0158808	11209	11220	437	1.01168e-06	0.00100582	68	68	0.005	0.005	FALSE	8.92138e-05	-0.017507	0.0195186
Return to "Notes & Table of Contents"

### Sheet: S38 Area~TSA
Region	Hemisphere	TValue	PValue	Estimate	DF	NumberObservations	NumberParticipants	PartialR2	PartialR	Rank	TotalTests	FDRValue	QCriterion	QSignificance	PartialRVar	PartialRVar_LowerCI	PartialRVar_UpperCI
BanksSTS	Left	56.3058	0	0.00626159	11209	11220	437	0.220479	0.469552	1	68	0.005	7.35294e-05	TRUE	5.42111e-05	0.455121	0.483983
BanksSTS	Right	58.5761	0	0.00456164	11209	11220	437	0.234366	0.484114	2	68	0.005	0.000147059	TRUE	5.22968e-05	0.46994	0.498288
CaudAntCing	Left	55.7965	0	0.0048341	11209	11220	437	0.217372	0.466231	3	68	0.005	0.000220588	TRUE	5.46442e-05	0.451743	0.48072
CaudAntCing	Right	51.7446	0	0.00430693	11209	11220	437	0.192814	0.439105	4	68	0.005	0.000294118	TRUE	5.81274e-05	0.424162	0.454049
CaudMidFrontal	Left	84.9764	0	0.0172091	11209	11220	437	0.391806	0.625944	5	68	0.005	0.000367647	TRUE	3.30002e-05	0.614685	0.637204
CaudMidFrontal	Right	69.1757	0	0.0145913	11209	11220	437	0.299187	0.54698	6	68	0.005	0.000441176	TRUE	4.38165e-05	0.534006	0.559954
Cuneus	Left	49.5172	0	0.0062468	11209	11220	437	0.179486	0.423658	7	68	0.005	0.000514706	TRUE	6.00627e-05	0.408468	0.438848
Cuneus	Right	62.2426	0	0.0074554	11209	11220	437	0.256853	0.506806	8	68	0.005	0.000588235	TRUE	4.927e-05	0.493049	0.520564
Fusiform	Left	113.92	0	0.018562	11209	11220	437	0.536563	0.732504	9	68	0.005	0.000661765	TRUE	1.91609e-05	0.723925	0.741084
Fusiform	Right	107.787	0	0.017255	11209	11220	437	0.50896	0.713414	10	68	0.005	0.000735294	TRUE	2.15113e-05	0.704324	0.722505
InfParietal	Left	91.9508	0	0.0318363	11209	11220	437	0.429972	0.655723	11	68	0.005	0.000808824	TRUE	2.89885e-05	0.64517	0.666275
InfParietal	Right	78.1994	0	0.0321473	11209	11220	437	0.352984	0.594125	12	68	0.005	0.000882353	TRUE	3.73476e-05	0.582147	0.606103
InfTemporal	Left	101.156	0	0.0232216	11209	11220	437	0.477228	0.690817	13	68	0.005	0.000955882	TRUE	2.43814e-05	0.681139	0.700495
InfTemporal	Right	109.692	0	0.020522	11209	11220	437	0.517712	0.719522	14	68	0.005	0.00102941	TRUE	2.07514e-05	0.710593	0.72845
IsthmusCing	Left	58.2102	0	0.00509577	11209	11220	437	0.232125	0.481794	15	68	0.005	0.00110294	TRUE	5.26034e-05	0.467578	0.496009
IsthmusCing	Right	66.7246	0	0.00500391	11209	11220	437	0.284281	0.53318	16	68	0.005	0.00117647	TRUE	4.57002e-05	0.51993	0.54643
LatOccipital	Left	75.6338	0	0.0241915	11209	11220	437	0.3379	0.581292	17	68	0.005	0.00125	TRUE	3.91093e-05	0.569034	0.593549
LatOccipital	Right	82.9576	0	0.02639	11209	11220	437	0.380409	0.616773	18	68	0.005	0.00132353	TRUE	3.42486e-05	0.605303	0.628244
LatOrbFrontal	Left	120.234	0	0.0137043	11209	11220	437	0.56326	0.750507	19	68	0.005	0.00139706	TRUE	1.70168e-05	0.742422	0.758592
LatOrbFrontal	Right	109.495	0	0.0146608	11209	11220	437	0.516817	0.7189	20	68	0.005	0.00147059	TRUE	2.08284e-05	0.709955	0.727845
Lingual	Left	55.6275	0	0.0127654	11209	11220	437	0.216341	0.465125	21	68	0.005	0.00154412	TRUE	5.47882e-05	0.450617	0.479633
Lingual	Right	57.1269	0	0.0134418	11209	11220	437	0.225496	0.474864	22	68	0.005	0.00161765	TRUE	5.35156e-05	0.460526	0.489202
MedOrbFrontal	Left	96.8751	0	0.00969086	11209	11220	437	0.45571	0.675063	23	68	0.005	0.00169118	TRUE	2.64298e-05	0.664986	0.685139
MedOrbFrontal	Right	108.837	0	0.0103764	11209	11220	437	0.513805	0.716802	24	68	0.005	0.00176471	TRUE	2.10889e-05	0.707801	0.725803
MidTemporal	Left	114.695	0	0.0227393	11209	11220	437	0.539936	0.734803	25	68	0.005	0.00183824	TRUE	1.8883e-05	0.726286	0.74332
MidTemporal	Right	126.972	0	0.0245864	11209	11220	437	0.589878	0.768035	26	68	0.005	0.00191176	TRUE	1.50058e-05	0.760443	0.775628
Parahippocampal	Left	60.3421	0	0.00267969	11209	11220	437	0.245194	0.495171	27	68	0.005	0.00198529	TRUE	5.08281e-05	0.481197	0.509144
Parahippocampal	Right	59.5313	0	0.00253839	11209	11220	437	0.240221	0.490123	28	68	0.005	0.00205882	TRUE	5.15001e-05	0.476058	0.504189
Paracentral	Left	79.7942	0	0.00734092	11209	11220	437	0.36226	0.60188	29	68	0.005	0.00213235	TRUE	3.62845e-05	0.590074	0.613686
Paracentral	Right	74.1596	0	0.00824605	11209	11220	437	0.32915	0.573716	30	68	0.005	0.00220588	TRUE	4.01499e-05	0.561296	0.586135
ParsOpercularis	Left	56.6989	0	0.00898537	11209	11220	437	0.22288	0.472101	31	68	0.005	0.00227941	TRUE	5.38778e-05	0.457715	0.486488
ParsOpercularis	Right	62.9432	0	0.00820414	11209	11220	437	0.261148	0.511027	32	68	0.005	0.00235294	TRUE	4.87021e-05	0.497349	0.524705
ParsOrbitalis	Left	79.1757	0	0.0035839	11209	11220	437	0.358672	0.598892	33	68	0.005	0.00242647	TRUE	3.66939e-05	0.58702	0.610765
ParsOrbitalis	Right	67.0593	0	0.00404458	11209	11220	437	0.286322	0.53509	34	68	0.005	0.0025	TRUE	4.544e-05	0.521878	0.548302
ParsTriangularis	Left	55.542	0	0.00681743	11209	11220	437	0.21582	0.464565	35	68	0.005	0.00257353	TRUE	5.48611e-05	0.450047	0.479082
ParsTriangularis	Right	53.5984	0	0.00851068	11209	11220	437	0.204008	0.451672	36	68	0.005	0.00264706	TRUE	5.65263e-05	0.436936	0.466408
Postcentral	Left	110.122	0	0.0224273	11209	11220	437	0.519664	0.720877	37	68	0.005	0.00272059	TRUE	2.05837e-05	0.711985	0.72977
Postcentral	Right	100.203	0	0.0250511	11209	11220	437	0.472508	0.687392	38	68	0.005	0.00279412	TRUE	2.48236e-05	0.677627	0.697158
PostCing	Left	66.2641	0	0.00666046	11209	11220	437	0.281471	0.530539	39	68	0.005	0.00286765	TRUE	4.60597e-05	0.517237	0.543841
PostCing	Right	86.2408	0	0.00783686	11209	11220	437	0.398868	0.63156	40	68	0.005	0.00294118	TRUE	3.22384e-05	0.620431	0.642688
Precentral	Left	109.472	0	0.0264787	11209	11220	437	0.516712	0.718827	41	68	0.005	0.00301471	TRUE	2.08374e-05	0.70988	0.727774
Precentral	Right	91.0651	0	0.022915	11209	11220	437	0.425234	0.6521	42	68	0.005	0.00308824	TRUE	2.94724e-05	0.641459	0.66274
Precuneus	Left	112.781	0	0.0253275	11209	11220	437	0.531562	0.729083	43	68	0.005	0.00316176	TRUE	1.95766e-05	0.720411	0.737755
Precuneus	Right	112.636	0	0.0258798	11209	11220	437	0.530922	0.728644	44	68	0.005	0.00323529	TRUE	1.96301e-05	0.71996	0.737328
RostAntCing	Left	91.3218	0	0.0071079	11209	11220	437	0.426611	0.653154	45	68	0.005	0.00330882	TRUE	2.93314e-05	0.642539	0.66377
RostAntCing	Right	75.6311	0	0.00456505	11209	11220	437	0.337884	0.581278	46	68	0.005	0.00338235	TRUE	3.91112e-05	0.56902	0.593536
RostMidFrontal	Left	100.422	0	0.0319173	11209	11220	437	0.473598	0.688184	47	68	0.005	0.00345588	TRUE	2.47211e-05	0.678439	0.69793
RostMidFrontal	Right	85.6199	0	0.0348848	11209	11220	437	0.395408	0.628814	48	68	0.005	0.00352941	TRUE	3.26106e-05	0.617622	0.640007
SupFrontal	Left	128.79	0	0.0492767	11209	11220	437	0.596738	0.772488	49	68	0.005	0.00360294	TRUE	1.4508e-05	0.765023	0.779954
SupFrontal	Right	129.012	0	0.0504722	11209	11220	437	0.597567	0.773024	50	68	0.005	0.00367647	TRUE	1.44484e-05	0.765574	0.780475
SuperParietal	Left	83.0715	0	0.0303978	11209	11220	437	0.381056	0.617297	51	68	0.005	0.00375	TRUE	3.41772e-05	0.605839	0.628756
SuperParietal	Right	81.2151	0	0.0307129	11209	11220	437	0.370454	0.608649	52	68	0.005	0.00382353	TRUE	3.53581e-05	0.596994	0.620304
SuperTemporal	Left	108.84	0	0.022184	11209	11220	437	0.513819	0.716812	53	68	0.005	0.00389706	TRUE	2.10877e-05	0.707811	0.725812
SuperTemporal	Right	122.251	0	0.0219869	11209	11220	437	0.571426	0.755927	54	68	0.005	0.00397059	TRUE	1.63864e-05	0.747993	0.763861
Supramarginal	Left	62.4111	0	0.0254933	11209	11220	437	0.257886	0.507824	55	68	0.005	0.00404412	TRUE	4.91332e-05	0.494086	0.521563
Supramarginal	Right	89.8872	0	0.0287344	11209	11220	437	0.418883	0.647211	56	68	0.005	0.00411765	TRUE	3.01273e-05	0.636453	0.65797
FrontalPole	Left	69.8243	0	0.00129079	11209	11220	437	0.303115	0.550559	57	68	0.005	0.00419118	TRUE	4.33266e-05	0.537658	0.56346
FrontalPole	Right	64.5173	0	0.00148511	11209	11220	437	0.270792	0.520377	58	68	0.005	0.00426471	TRUE	4.7439e-05	0.506877	0.533877
TemporalPole	Left	66.1794	0	0.00208188	11209	11220	437	0.280954	0.530051	59	68	0.005	0.00433824	TRUE	4.61261e-05	0.516739	0.543363
TemporalPole	Right	61.1684	0	0.00204281	11209	11220	437	0.250263	0.500263	60	68	0.005	0.00441176	TRUE	5.01477e-05	0.486383	0.514142
TransverseTemporal	Left	50.5708	0	0.00199718	11209	11220	437	0.185772	0.431012	61	68	0.005	0.00448529	TRUE	5.9146e-05	0.415939	0.446086
TransverseTemporal	Right	71.5792	0	0.00179806	11209	11220	437	0.313703	0.560092	62	68	0.005	0.00455882	TRUE	4.20201e-05	0.547387	0.572797
Insula	Left	99.4927	0	0.0118509	11209	11220	437	0.468964	0.684809	63	68	0.005	0.00463235	TRUE	2.51583e-05	0.674979	0.69464
Insula	Right	81.4811	0	0.00991288	11209	11220	437	0.37198	0.609902	64	68	0.005	0.00470588	TRUE	3.51868e-05	0.598275	0.621528
Pericalcarine	Right	38.5592	1.49498e-305	0.00598478	11209	11220	437	0.117111	0.342214	65	68	0.005	0.00477941	TRUE	6.95418e-05	0.325869	0.358559
Entorhinal	Right	36.5826	6.88817e-277	0.00178648	11209	11220	437	0.106659	0.326587	66	68	0.005	0.00485294	TRUE	7.11979e-05	0.310049	0.343126
Pericalcarine	Left	32.1562	4.35899e-217	0.00506126	11209	11220	437	0.084458	0.290617	67	68	0.005	0.00492647	TRUE	7.47807e-05	0.273667	0.307566
Entorhinal	Left	31.8581	2.75381e-213	0.00178112	11209	11220	437	0.0830287	0.288147	68	68	0.005	0.005	TRUE	7.50144e-05	0.271171	0.305123
Return to "Notes & Table of Contents"

### Sheet: S39 Area~SexXAge
Region	Hemisphere	TValue	PValue	Estimate	DF	NumberObservations	NumberParticipants	PartialR2	PartialR	Rank	TotalTests	FDRValue	QCriterion	QSignificance	PartialRVar	PartialRVar_LowerCI	PartialRVar_UpperCI
Entorhinal	Left	17.3926	7.07018e-67	23.3169	11209	11220	437	0.0262781	0.162105	1	68	0.005	7.35294e-05	TRUE	8.45869e-05	0.144079	0.180132
PostCing	Right	13.5666	1.34438e-41	29.5517	11209	11220	437	0.0161549	0.127102	2	68	0.005	0.000147059	TRUE	8.63548e-05	0.108888	0.145316
Supramarginal	Right	13.2629	7.576e-40	101.773	11209	11220	437	0.0154508	0.124301	3	68	0.005	0.000220588	TRUE	8.64785e-05	0.106074	0.142528
Postcentral	Right	11.0072	4.90979e-28	66.0181	11209	11220	437	0.0106934	0.103409	4	68	0.005	0.000294118	TRUE	8.73162e-05	0.0850942	0.121724
InfParietal	Left	10.808	4.28819e-27	89.7109	11209	11220	437	0.0103139	0.101558	5	68	0.005	0.000367647	TRUE	8.73832e-05	0.0832357	0.119879
Entorhinal	Right	10.4704	1.54998e-25	12.2624	11209	11220	437	0.00968568	0.0984158	6	68	0.005	0.000441176	TRUE	8.74942e-05	0.0800823	0.116749
CaudMidFrontal	Left	-10.059	1.05645e-23	-48.86	11209	11220	437	0.00894629	-0.0945848	7	68	0.005	0.000514706	TRUE	8.76249e-05	-0.112932	-0.0762376
ParsOrbitalis	Left	9.93484	3.66046e-23	10.7853	11209	11220	437	0.00872866	0.0934273	8	68	0.005	0.000588235	TRUE	8.76634e-05	0.075076	0.111779
RostMidFrontal	Right	-9.89066	5.67476e-23	-96.662	11209	11220	437	0.00865187	-0.0930154	9	68	0.005	0.000661765	TRUE	8.7677e-05	-0.111368	-0.0746628
MedOrbFrontal	Right	9.64504	6.2767e-22	22.0499	11209	11220	437	0.00823098	0.0907248	10	68	0.005	0.000735294	TRUE	8.77514e-05	0.0723643	0.109085
IsthmusCing	Left	-9.24512	2.77373e-20	-19.4062	11209	11220	437	0.00756762	-0.0869921	11	68	0.005	0.000808824	TRUE	8.78689e-05	-0.105365	-0.0686193
TemporalPole	Right	9.20936	3.863e-20	7.37521	11209	11220	437	0.00750963	0.0866581	12	68	0.005	0.000882353	TRUE	8.78791e-05	0.0682843	0.105032
BanksSTS	Left	9.12617	8.30805e-20	24.3374	11209	11220	437	0.00737557	0.0858811	13	68	0.005	0.000955882	TRUE	8.79029e-05	0.0675048	0.104257
LatOccipital	Right	-8.95408	3.96519e-19	-68.3235	11209	11220	437	0.00710199	-0.0842733	14	68	0.005	0.00102941	TRUE	8.79513e-05	-0.102655	-0.0658919
SupFrontal	Right	-8.79114	1.69627e-18	-82.5145	11209	11220	437	0.00684761	-0.0827503	15	68	0.005	0.00110294	TRUE	8.79964e-05	-0.101136	-0.0643642
LatOrbFrontal	Right	8.45563	3.11929e-17	27.1437	11209	11220	437	0.00633817	0.0796127	16	68	0.005	0.00117647	TRUE	8.80867e-05	0.0612172	0.0980081
RostAntCing	Right	-8.32804	9.17431e-17	-12.0551	11209	11220	437	0.0061495	-0.0784187	17	68	0.005	0.00125	TRUE	8.81202e-05	-0.0968177	-0.0600197
TransverseTemporal	Left	8.16623	3.52246e-16	7.73404	11209	11220	437	0.00591426	0.0769042	18	68	0.005	0.00132353	TRUE	8.81619e-05	0.0585009	0.0953076
ParsOrbitalis	Right	8.13842	4.42768e-16	11.7795	11209	11220	437	0.00587428	0.0766438	19	68	0.005	0.00139706	TRUE	8.8169e-05	0.0582398	0.0950479
Fusiform	Right	7.90457	2.94031e-15	30.3458	11209	11220	437	0.00554339	0.074454	20	68	0.005	0.00147059	TRUE	8.82277e-05	0.0560438	0.0928642
CaudMidFrontal	Right	-7.80643	6.40616e-15	-39.4842	11209	11220	437	0.00540734	-0.0735346	21	68	0.005	0.00154412	TRUE	8.82518e-05	-0.0919474	-0.0551219
LatOrbFrontal	Left	6.94502	3.99349e-12	18.9765	11209	11220	437	0.00428465	0.0654572	22	68	0.005	0.00161765	TRUE	8.84512e-05	0.0470237	0.0838907
RostAntCing	Left	6.72539	1.83637e-11	12.5561	11209	11220	437	0.00401901	0.0633957	23	68	0.005	0.00169118	TRUE	8.84984e-05	0.0449573	0.0818341
Precentral	Right	-6.60513	4.15135e-11	-39.8564	11209	11220	437	0.00387712	-0.0622665	24	68	0.005	0.00176471	TRUE	8.85236e-05	-0.0807076	-0.0438255
Fusiform	Left	5.56965	2.61137e-08	21.764	11209	11220	437	0.00275987	0.0525345	25	68	0.005	0.00183824	TRUE	8.87223e-05	0.0340727	0.0709962
Lingual	Right	-5.19438	2.09012e-07	-29.3148	11209	11220	437	0.00240135	-0.0490036	26	68	0.005	0.00191176	TRUE	8.87861e-05	-0.067472	-0.0305352
InfTemporal	Left	-5.1209	3.09134e-07	-28.2036	11209	11220	437	0.00233405	-0.048312	27	68	0.005	0.00198529	TRUE	8.87981e-05	-0.0667816	-0.0298424
InfTemporal	Right	5.03122	4.94916e-07	22.5788	11209	11220	437	0.0022532	0.0474679	28	68	0.005	0.00205882	TRUE	8.88124e-05	0.0289968	0.065939
Lingual	Left	-4.88608	1.04287e-06	-26.8843	11209	11220	437	0.00212535	-0.0461015	29	68	0.005	0.00213235	TRUE	8.88352e-05	-0.064575	-0.027628
SuperTemporal	Left	4.69322	2.72123e-06	22.9354	11209	11220	437	0.0019612	0.0442855	30	68	0.005	0.00220588	TRUE	8.88644e-05	0.0258089	0.062762
TemporalPole	Left	4.67443	2.98206e-06	3.52771	11209	11220	437	0.00194556	0.0441085	31	68	0.005	0.00227941	TRUE	8.88672e-05	0.0256317	0.0625853
ParsOpercularis	Right	-4.61488	3.97684e-06	-14.4315	11209	11220	437	0.0018964	-0.0435477	32	68	0.005	0.00235294	TRUE	8.8876e-05	-0.0620254	-0.02507
Supramarginal	Left	4.57974	4.70577e-06	44.8995	11209	11220	437	0.00186768	0.0432167	33	68	0.005	0.00242647	TRUE	8.88811e-05	0.0247384	0.0616949
Parahippocampal	Left	4.56676	5.00604e-06	4.863	11209	11220	437	0.00185713	0.0430944	34	68	0.005	0.0025	TRUE	8.8883e-05	0.024616	0.0615729
LatOccipital	Left	-4.28729	1.8238e-05	-32.9024	11209	11220	437	0.00163714	-0.0404616	35	68	0.005	0.00257353	TRUE	8.89222e-05	-0.0589442	-0.0219791
MidTemporal	Left	-4.2325	2.32952e-05	-20.137	11209	11220	437	0.00159563	-0.0399454	36	68	0.005	0.00264706	TRUE	8.89295e-05	-0.0584287	-0.0214621
MidTemporal	Right	-4.05116	5.13082e-05	-18.8177	11209	11220	437	0.00146203	-0.0382365	37	68	0.005	0.00272059	TRUE	8.89533e-05	-0.0567223	-0.0197507
Precuneus	Left	3.91314	9.16418e-05	21.0794	11209	11220	437	0.00136424	0.0369356	38	68	0.005	0.00279412	TRUE	8.89708e-05	0.0184481	0.0554232
ParsTriangularis	Right	-3.90309	9.55283e-05	-14.866	11209	11220	437	0.00135725	-0.0368409	39	68	0.005	0.00286765	TRUE	8.8972e-05	-0.0553286	-0.0183532
BanksSTS	Right	3.87758	0.000106103	7.24345	11209	11220	437	0.00133959	0.0366004	40	68	0.005	0.00294118	TRUE	8.89752e-05	0.0181124	0.0550884
TransverseTemporal	Right	3.57354	0.000353671	2.15366	11209	11220	437	0.00113798	0.033734	41	68	0.005	0.00301471	TRUE	8.90111e-05	0.0152422	0.0522257
SupFrontal	Left	-3.42383	0.000619672	-31.4194	11209	11220	437	0.00104473	-0.0323222	42	68	0.005	0.00308824	TRUE	8.90277e-05	-0.0508157	-0.0138287
PostCing	Left	-3.33786	0.000847023	-8.05007	11209	11220	437	0.000992972	-0.0315115	43	68	0.005	0.00316176	TRUE	8.90369e-05	-0.0500059	-0.013017
ParsTriangularis	Left	3.1566	0.00160045	9.29364	11209	11220	437	0.000888148	0.0298018	44	68	0.005	0.00323529	TRUE	8.90556e-05	0.0113054	0.0482982
Precentral	Left	-3.02115	0.00252388	-17.5227	11209	11220	437	0.000813623	-0.0285241	45	68	0.005	0.00330882	TRUE	8.90689e-05	-0.0470218	-0.0100263
Postcentral	Left	2.97239	0.00296118	14.5179	11209	11220	437	0.000787595	0.0280641	46	68	0.005	0.00338235	TRUE	8.90736e-05	0.00956588	0.0465624
FrontalPole	Right	2.93049	0.00339105	1.61788	11209	11220	437	0.000765566	0.0276689	47	68	0.005	0.00345588	TRUE	8.90775e-05	0.00917021	0.0461675
Cuneus	Right	2.90679	0.00365871	8.35633	11209	11220	437	0.000753241	0.0274452	48	68	0.005	0.00352941	FALSE	8.90797e-05	0.00894636	0.0459441
Insula	Left	2.89245	0.00382987	8.26337	11209	11220	437	0.000745831	0.0273099	49	68	0.005	0.00360294	FALSE	8.9081e-05	0.00881089	0.0458089
InfParietal	Right	-2.73333	0.00627953	-26.9747	11209	11220	437	0.000666084	-0.0258086	50	68	0.005	0.00367647	FALSE	8.90952e-05	-0.0443091	-0.0073081
Pericalcarine	Left	-2.39102	0.0168181	-9.02553	11209	11220	437	0.000509774	-0.0225782	51	68	0.005	0.00375	FALSE	8.91231e-05	-0.0410816	-0.00407479
FrontalPole	Left	2.16959	0.0300585	0.961909	11209	11220	437	0.000419767	0.0204882	52	68	0.005	0.00382353	FALSE	8.91391e-05	0.00198316	0.0389933
SuperParietal	Left	-2.16694	0.0302605	-19.0272	11209	11220	437	0.00041874	-0.0204631	53	68	0.005	0.00389706	FALSE	8.91393e-05	-0.0389682	-0.00195807
RostMidFrontal	Left	1.85507	0.0636128	14.1446	11209	11220	437	0.000306916	0.017519	54	68	0.005	0.00397059	FALSE	8.91593e-05	-0.000988125	0.0360262
Parahippocampal	Right	-1.77735	0.0755381	-1.81826	11209	11220	437	0.000281745	-0.0167852	55	68	0.005	0.00404412	FALSE	8.91638e-05	-0.0352929	0.00172236
Paracentral	Right	-1.77091	0.0766032	-4.72307	11209	11220	437	0.000279707	-0.0167244	56	68	0.005	0.00411765	FALSE	8.91641e-05	-0.0352321	0.00178319
CaudAntCing	Left	1.75997	0.0784402	3.65726	11209	11220	437	0.000276263	0.0166212	57	68	0.005	0.00419118	FALSE	8.91647e-05	-0.00188653	0.0351289
IsthmusCing	Right	-1.46092	0.144066	-2.63028	11209	11220	437	0.000190371	-0.0137975	58	68	0.005	0.00426471	FALSE	8.91801e-05	-0.0323068	0.00471179
Paracentral	Left	1.32894	0.183894	2.93207	11209	11220	437	0.000157535	0.0125513	59	68	0.005	0.00433824	FALSE	8.91859e-05	-0.0059586	0.0310612
CaudAntCing	Right	1.2079	0.227111	2.41109	11209	11220	437	0.000130148	0.0114083	60	68	0.005	0.00441176	FALSE	8.91908e-05	-0.00710216	0.0299187
Pericalcarine	Right	-1.20275	0.229097	-4.47947	11209	11220	437	0.000129042	-0.0113596	61	68	0.005	0.00448529	FALSE	8.9191e-05	-0.0298701	0.00715079
ParsOpercularis	Left	0.948753	0.342767	3.60759	11209	11220	437	8.0298e-05	0.00896092	62	68	0.005	0.00455882	FALSE	8.91997e-05	-0.00955042	0.0274723
Insula	Right	-0.911445	0.362081	-2.65987	11209	11220	437	7.41075e-05	-0.00860857	63	68	0.005	0.00463235	FALSE	8.92008e-05	-0.02712	0.00990288
SuperTemporal	Right	0.599156	0.549081	2.58593	11209	11220	437	3.20257e-05	0.00565913	64	68	0.005	0.00470588	FALSE	8.92083e-05	-0.0128531	0.0241714
MedOrbFrontal	Left	-0.542478	0.5875	-1.30123	11209	11220	437	2.62534e-05	-0.00512381	65	68	0.005	0.00477941	FALSE	8.92093e-05	-0.0236361	0.0133885
Cuneus	Left	0.253325	0.800022	0.766372	11209	11220	437	5.72515e-06	0.00239273	66	68	0.005	0.00485294	FALSE	8.9213e-05	-0.01612	0.0209054
SuperParietal	Right	0.135148	0.892497	1.22623	11209	11220	437	1.62949e-06	0.00127651	67	68	0.005	0.00492647	FALSE	8.92137e-05	-0.0172363	0.0197893
Precuneus	Right	-0.0704212	0.94386	-0.388121	11209	11220	437	4.42425e-07	-0.00066515	68	68	0.005	0.005	FALSE	8.92139e-05	-0.019178	0.0178477
Return to "Notes & Table of Contents"

### Sheet: S40 Area~WSBXLead
Region	Hemisphere	TValue	PValue	Estimate	DF	NumberObservations	NumberParticipants	PartialR2	PartialR	Rank	TotalTests	FDRValue	QCriterion	QSignificance	PartialRVar	PartialRVar_LowerCI	PartialRVar_UpperCI
MidTemporal	Right	2.16435	0.0304585	3.40244	11209	11220	437	0.000417741	0.0204387	1	68	0.005	7.35294e-05	FALSE	8.91395e-05	0.00193362	0.0389438
InfTemporal	Right	1.68308	0.092388	2.42401	11209	11220	437	0.000252657	0.0158952	2	68	0.005	0.000147059	FALSE	8.91689e-05	-0.00261295	0.0344033
Supramarginal	Right	1.66988	0.0949701	4.79856	11209	11220	437	0.000248713	0.0157706	3	68	0.005	0.000220588	FALSE	8.91697e-05	-0.00273759	0.0342788
Cuneus	Left	1.44118	0.149562	1.50617	11209	11220	437	0.000185263	0.0136111	4	68	0.005	0.000294118	FALSE	8.9181e-05	-0.00489827	0.0321205
TransverseTemporal	Right	-1.36834	0.171233	-0.25171	11209	11220	437	0.000167012	-0.0129233	5	68	0.005	0.000367647	FALSE	8.91842e-05	-0.0314331	0.00558641
Postcentral	Left	-1.29896	0.193984	-2.22489	11209	11220	437	0.000150508	-0.0122682	6	68	0.005	0.000441176	FALSE	8.91872e-05	-0.0307782	0.00624185
Entorhinal	Left	-1.15781	0.246965	-0.490691	11209	11220	437	0.00011958	-0.0109353	7	68	0.005	0.000514706	FALSE	8.91927e-05	-0.0294459	0.00757535
SupFrontal	Left	-1.12483	0.260687	-3.50283	11209	11220	437	0.000112864	-0.0106237	8	68	0.005	0.000588235	FALSE	8.91939e-05	-0.0291345	0.00788699
Postcentral	Right	-1.11491	0.264913	-2.2336	11209	11220	437	0.000110883	-0.0105301	9	68	0.005	0.000661765	FALSE	8.91942e-05	-0.0290409	0.00798069
CaudAntCing	Right	-1.08812	0.276564	-0.707937	11209	11220	437	0.000105619	-0.0102771	10	68	0.005	0.000735294	FALSE	8.91952e-05	-0.028788	0.00823374
ParsOrbitalis	Left	-1.07184	0.283817	-0.40899	11209	11220	437	0.000102481	-0.0101233	11	68	0.005	0.000808824	FALSE	8.91957e-05	-0.0286342	0.00838762
SuperParietal	Left	-1.01628	0.309518	-3.59636	11209	11220	437	9.21341e-05	-0.00959865	12	68	0.005	0.000882353	FALSE	8.91976e-05	-0.0281098	0.00891246
LatOccipital	Right	1.01437	0.310426	2.55784	11209	11220	437	9.17888e-05	0.00958065	13	68	0.005	0.000955882	FALSE	8.91976e-05	-0.00893048	0.0280918
ParsOpercularis	Left	1.0143	0.31046	1.2898	11209	11220	437	9.1776e-05	0.00957998	14	68	0.005	0.00102941	FALSE	8.91976e-05	-0.00893114	0.0280911
Fusiform	Left	0.996835	0.318866	1.22143	11209	11220	437	8.86423e-05	0.009415	15	68	0.005	0.00110294	FALSE	8.91982e-05	-0.00909618	0.0279262
Cuneus	Right	-0.996363	0.319095	-0.999819	11209	11220	437	8.85584e-05	-0.00941055	16	68	0.005	0.00117647	FALSE	8.91982e-05	-0.0279217	0.00910064
Lingual	Right	-0.909372	0.363173	-1.74473	11209	11220	437	7.37708e-05	-0.00858899	17	68	0.005	0.00125	FALSE	8.92009e-05	-0.0271004	0.00992247
Precentral	Right	-0.891345	0.372763	-1.75378	11209	11220	437	7.08752e-05	-0.00841874	18	68	0.005	0.00132353	FALSE	8.92014e-05	-0.0269303	0.0100928
Pericalcarine	Left	0.877694	0.380129	1.03737	11209	11220	437	6.8721e-05	0.00828981	19	68	0.005	0.00139706	FALSE	8.92018e-05	-0.0102217	0.0268014
MidTemporal	Left	0.877648	0.380153	1.17499	11209	11220	437	6.87139e-05	0.00828938	20	68	0.005	0.00147059	FALSE	8.92018e-05	-0.0102222	0.0268009
Precentral	Left	-0.875685	0.38122	-1.47475	11209	11220	437	6.84067e-05	-0.00827084	21	68	0.005	0.00154412	FALSE	8.92018e-05	-0.0267824	0.0102407
Precuneus	Left	-0.833747	0.404441	-1.586	11209	11220	437	6.20119e-05	-0.00787476	22	68	0.005	0.00161765	FALSE	8.9203e-05	-0.0263864	0.0106369
FrontalPole	Left	-0.821873	0.411167	-0.120455	11209	11220	437	6.02582e-05	-0.00776262	23	68	0.005	0.00169118	FALSE	8.92033e-05	-0.0262743	0.0107491
CaudMidFrontal	Left	-0.816673	0.414132	-1.29709	11209	11220	437	5.94982e-05	-0.00771351	24	68	0.005	0.00176471	FALSE	8.92034e-05	-0.0262252	0.0107982
Paracentral	Right	-0.76709	0.443044	-0.712957	11209	11220	437	5.24931e-05	-0.00724521	25	68	0.005	0.00183824	FALSE	8.92047e-05	-0.0257571	0.0112666
FrontalPole	Right	-0.763764	0.445024	-0.135538	11209	11220	437	5.2039e-05	-0.00721381	26	68	0.005	0.00191176	FALSE	8.92047e-05	-0.0257257	0.0112981
RostAntCing	Left	0.712505	0.476167	0.387833	11209	11220	437	4.52886e-05	0.00672968	27	68	0.005	0.00198529	FALSE	8.92059e-05	-0.0117823	0.0252417
LatOccipital	Left	0.634425	0.525816	1.73573	11209	11220	437	3.59069e-05	0.00599224	28	68	0.005	0.00205882	FALSE	8.92076e-05	-0.0125199	0.0245044
CaudAntCing	Left	0.611657	0.540777	0.363949	11209	11220	437	3.3376e-05	0.0057772	29	68	0.005	0.00213235	FALSE	8.92081e-05	-0.012735	0.0242894
LatOrbFrontal	Left	0.581507	0.56091	0.538468	11209	11220	437	3.01669e-05	0.00549244	30	68	0.005	0.00220588	FALSE	8.92086e-05	-0.0130198	0.0240047
ParsOrbitalis	Right	-0.565127	0.571999	-0.250477	11209	11220	437	2.84913e-05	-0.00533772	31	68	0.005	0.00227941	FALSE	8.92089e-05	-0.02385	0.0131746
LatOrbFrontal	Right	0.519939	0.603116	0.576256	11209	11220	437	2.41173e-05	0.00491093	32	68	0.005	0.00235294	FALSE	8.92097e-05	-0.0136014	0.0234233
InfParietal	Left	0.499679	0.617311	1.29855	11209	11220	437	2.22744e-05	0.00471957	33	68	0.005	0.00242647	FALSE	8.92101e-05	-0.0137928	0.023232
PostCing	Right	-0.498045	0.618462	-0.331145	11209	11220	437	2.21289e-05	-0.00470414	34	68	0.005	0.0025	FALSE	8.92101e-05	-0.0232166	0.0138083
TransverseTemporal	Left	-0.474528	0.635133	-0.157138	11209	11220	437	2.00885e-05	-0.00448202	35	68	0.005	0.00257353	FALSE	8.92104e-05	-0.0229945	0.0140304
Precuneus	Right	0.465586	0.641521	0.886343	11209	11220	437	1.93386e-05	0.00439757	36	68	0.005	0.00264706	FALSE	8.92106e-05	-0.0141149	0.02291
Supramarginal	Left	-0.461486	0.644459	-1.30294	11209	11220	437	1.89995e-05	-0.00435884	37	68	0.005	0.00272059	FALSE	8.92106e-05	-0.0228713	0.0141536
Fusiform	Right	0.431971	0.665771	0.505196	11209	11220	437	1.66469e-05	0.00408006	38	68	0.005	0.00279412	FALSE	8.92111e-05	-0.0144324	0.0225926
TemporalPole	Left	0.428658	0.668181	0.0904698	11209	11220	437	1.63926e-05	0.00404878	39	68	0.005	0.00286765	FALSE	8.92111e-05	-0.0144637	0.0225613
ParsTriangularis	Left	-0.418862	0.675325	-0.381091	11209	11220	437	1.5652e-05	-0.00395626	40	68	0.005	0.00294118	FALSE	8.92112e-05	-0.0224688	0.0145563
RostMidFrontal	Left	-0.410232	0.681644	-1.18787	11209	11220	437	1.50136e-05	-0.00387474	41	68	0.005	0.00301471	FALSE	8.92113e-05	-0.0223873	0.0146378
MedOrbFrontal	Left	0.393727	0.69379	0.309286	11209	11220	437	1.38299e-05	0.00371885	42	68	0.005	0.00308824	FALSE	8.92116e-05	-0.0147937	0.0222314
Paracentral	Left	-0.382811	0.701867	-0.282952	11209	11220	437	1.30736e-05	-0.00361575	43	68	0.005	0.00316176	FALSE	8.92117e-05	-0.0221283	0.0148968
IsthmusCing	Right	-0.362394	0.717064	-0.252881	11209	11220	437	1.17163e-05	-0.00342291	44	68	0.005	0.00323529	FALSE	8.92119e-05	-0.0219355	0.0150897
SuperTemporal	Left	0.290657	0.771319	0.411239	11209	11220	437	7.53689e-06	0.00274534	45	68	0.005	0.00330882	FALSE	8.92127e-05	-0.0157673	0.021258
Insula	Right	0.277834	0.781145	0.220515	11209	11220	437	6.88654e-06	0.00262422	46	68	0.005	0.00338235	FALSE	8.92128e-05	-0.0158885	0.0211369
ParsTriangularis	Right	-0.277292	0.781561	-0.350899	11209	11220	437	6.85972e-06	-0.00261911	47	68	0.005	0.00345588	FALSE	8.92128e-05	-0.0211318	0.0158936
InfTemporal	Left	0.274339	0.783829	0.517104	11209	11220	437	6.71436e-06	0.00259121	48	68	0.005	0.00352941	FALSE	8.92128e-05	-0.0159215	0.0211039
ParsOpercularis	Right	0.260223	0.794696	0.264692	11209	11220	437	6.0412e-06	0.00245789	49	68	0.005	0.00360294	FALSE	8.92129e-05	-0.0160548	0.0209706
Pericalcarine	Right	-0.222922	0.8236	-0.25727	11209	11220	437	4.43339e-06	-0.00210556	50	68	0.005	0.00367647	FALSE	8.92132e-05	-0.0206183	0.0164072
RostAntCing	Right	0.220484	0.825498	0.106916	11209	11220	437	4.33698e-06	0.00208254	51	68	0.005	0.00375	FALSE	8.92133e-05	-0.0164302	0.0205953
BanksSTS	Right	0.212476	0.831739	0.134541	11209	11220	437	4.02765e-06	0.0020069	52	68	0.005	0.00382353	FALSE	8.92133e-05	-0.0165058	0.0205196
InfParietal	Right	-0.209835	0.833801	-0.68589	11209	11220	437	3.92813e-06	-0.00198195	53	68	0.005	0.00389706	FALSE	8.92133e-05	-0.0204947	0.0165308
MedOrbFrontal	Right	0.196261	0.84441	0.152426	11209	11220	437	3.43636e-06	0.00185374	54	68	0.005	0.00397059	FALSE	8.92134e-05	-0.016659	0.0203665
SuperParietal	Right	0.17004	0.864982	0.554142	11209	11220	437	2.5795e-06	0.00160608	55	68	0.005	0.00404412	FALSE	8.92136e-05	-0.0169067	0.0201189
SuperTemporal	Right	-0.148194	0.882193	-0.193864	11209	11220	437	1.95925e-06	-0.00139973	56	68	0.005	0.00411765	FALSE	8.92137e-05	-0.0199125	0.0171131
IsthmusCing	Left	0.125721	0.899955	0.0859705	11209	11220	437	1.41009e-06	0.00118747	57	68	0.005	0.00419118	FALSE	8.92138e-05	-0.0173253	0.0197003
Entorhinal	Right	-0.106419	0.915252	-0.0384945	11209	11220	437	1.01035e-06	-0.00100516	58	68	0.005	0.00426471	FALSE	8.92138e-05	-0.019518	0.0175076
Insula	Left	-0.102834	0.918097	-0.0905804	11209	11220	437	9.43422e-07	-0.000971299	59	68	0.005	0.00433824	FALSE	8.92139e-05	-0.0194841	0.0175415
PostCing	Left	-0.0801566	0.936114	-0.0532491	11209	11220	437	5.73206e-07	-0.000757104	60	68	0.005	0.00441176	FALSE	8.92139e-05	-0.0192699	0.0177557
RostMidFrontal	Right	-0.0572917	0.954314	-0.198835	11209	11220	437	2.92831e-07	-0.000541139	61	68	0.005	0.00448529	FALSE	8.9214e-05	-0.019054	0.0179717
CaudMidFrontal	Right	0.0468307	0.962649	0.0717826	11209	11220	437	1.95657e-07	0.000442331	62	68	0.005	0.00455882	FALSE	8.9214e-05	-0.0180705	0.0189551
Parahippocampal	Right	0.0423432	0.966226	0.0143947	11209	11220	437	1.59956e-07	0.000399945	63	68	0.005	0.00463235	FALSE	8.9214e-05	-0.0181129	0.0189128
Parahippocampal	Left	0.0407337	0.967509	0.0139683	11209	11220	437	1.48027e-07	0.000384743	64	68	0.005	0.00470588	FALSE	8.9214e-05	-0.0181281	0.0188976
TemporalPole	Right	-0.0132797	0.989405	-0.00287395	11209	11220	437	1.57329e-08	-0.000125431	65	68	0.005	0.00477941	FALSE	8.9214e-05	-0.0186383	0.0183874
SupFrontal	Right	0.0106044	0.991539	0.0359181	11209	11220	437	1.00323e-08	0.000100161	66	68	0.005	0.00485294	FALSE	8.9214e-05	-0.0184127	0.018613
Lingual	Left	0.00947228	0.992442	0.0159309	11209	11220	437	8.00464e-09	8.94687e-05	67	68	0.005	0.00492647	FALSE	8.9214e-05	-0.0184234	0.0186023
BanksSTS	Left	-0.00161347	0.998713	-0.00149607	11209	11220	437	2.32249e-10	-1.52397e-05	68	68	0.005	0.005	FALSE	8.9214e-05	-0.0185281	0.0184976
Return to "Notes & Table of Contents"

### Sheet: S41 Area~IncomeXLead
Region	Hemisphere	TValue	PValue	Estimate	DF	NumberObservations	NumberParticipants	PartialR2	PartialR	Rank	TotalTests	FDRValue	QCriterion	QSignificance	PartialRVar	PartialRVar_LowerCI	PartialRVar_UpperCI
InfParietal	Left	-9.65951	5.45697e-22	-33.0612	11209	11220	437	0.00825549	-0.0908597	1	68	0.005	7.35294e-05	TRUE	8.77471e-05	-0.10922	-0.0724997
TemporalPole	Right	9.46242	3.60894e-21	3.12736	11209	11220	437	0.00792469	0.0890207	2	68	0.005	0.000147059	TRUE	8.78056e-05	0.0706546	0.107387
MedOrbFrontal	Left	9.03783	1.85991e-19	8.93705	11209	11220	437	0.00723449	0.0850558	3	68	0.005	0.000220588	TRUE	8.79279e-05	0.0666769	0.103435
SupFrontal	Left	8.45332	3.18134e-17	31.9732	11209	11220	437	0.00633473	0.079591	4	68	0.005	0.000294118	TRUE	8.80873e-05	0.0611955	0.0979866
Parahippocampal	Left	-8.37371	6.24677e-17	-3.67658	11209	11220	437	0.00621671	-0.0788461	5	68	0.005	0.000367647	TRUE	8.81082e-05	-0.0972439	-0.0604484
InfTemporal	Left	-8.33809	8.43161e-17	-18.9298	11209	11220	437	0.00616426	-0.0785128	6	68	0.005	0.000441176	TRUE	8.81175e-05	-0.0969115	-0.0601141
CaudMidFrontal	Left	8.0574	8.58279e-16	16.1373	11209	11220	437	0.00575858	0.0758853	7	68	0.005	0.000514706	TRUE	8.81895e-05	0.0574791	0.0942915
Paracentral	Right	7.60892	2.9854e-14	8.36216	11209	11220	437	0.00513856	0.0716838	8	68	0.005	0.000588235	TRUE	8.82995e-05	0.0532661	0.0901015
ParsOrbitalis	Left	-7.48167	7.88693e-14	-3.34631	11209	11220	437	0.00496898	-0.070491	9	68	0.005	0.000661765	TRUE	8.83296e-05	-0.0889118	-0.0520702
Postcentral	Left	7.16233	8.42875e-13	14.4129	11209	11220	437	0.00455574	0.0674962	10	68	0.005	0.000735294	TRUE	8.8403e-05	0.0490677	0.0859247
LatOrbFrontal	Right	6.31411	2.81997e-10	8.35067	11209	11220	437	0.00354418	0.059533	11	68	0.005	0.000808824	TRUE	8.85828e-05	0.0410858	0.0779802
Lingual	Right	-6.13252	8.94123e-10	-14.2648	11209	11220	437	0.00334392	-0.0578267	12	68	0.005	0.000882353	TRUE	8.86184e-05	-0.0762776	-0.0393757
CaudAntCing	Right	5.79474	7.02702e-09	4.76903	11209	11220	437	0.00298677	0.0546514	13	68	0.005	0.000955882	TRUE	8.86819e-05	0.0361938	0.0731089
IsthmusCing	Left	5.61792	1.9788e-08	4.86159	11209	11220	437	0.00280778	0.0529885	14	68	0.005	0.00102941	TRUE	8.87137e-05	0.0345276	0.0714493
LatOrbFrontal	Left	5.31785	1.07019e-07	5.98713	11209	11220	437	0.00251658	0.0501655	15	68	0.005	0.00110294	TRUE	8.87656e-05	0.0316993	0.0686318
Parahippocampal	Right	-5.26794	1.40522e-07	-2.22221	11209	11220	437	0.00246968	-0.0496959	16	68	0.005	0.00117647	TRUE	8.87739e-05	-0.068163	-0.0312288
PostCing	Right	5.19618	2.06995e-07	4.66776	11209	11220	437	0.00240302	0.0490206	17	68	0.005	0.00125	TRUE	8.87858e-05	0.0305523	0.0674889
SuperTemporal	Left	5.11154	3.24815e-07	10.3063	11209	11220	437	0.00232555	0.0482239	18	68	0.005	0.00132353	TRUE	8.87996e-05	0.0297542	0.0666937
Supramarginal	Right	-4.23323	2.32191e-05	-13.3813	11209	11220	437	0.00159619	-0.0399523	19	68	0.005	0.00139706	TRUE	8.89294e-05	-0.0584356	-0.021469
Precentral	Right	4.23095	2.34555e-05	10.5255	11209	11220	437	0.00159447	0.0399308	20	68	0.005	0.00147059	TRUE	8.89298e-05	0.0214475	0.0584141
Supramarginal	Left	4.10279	4.11077e-05	16.6071	11209	11220	437	0.00149948	0.0387231	21	68	0.005	0.00154412	TRUE	8.89467e-05	0.0202381	0.0572082
ParsOpercularis	Left	-4.01495	5.98452e-05	-6.29502	11209	11220	437	0.00143605	-0.0378953	22	68	0.005	0.00161765	TRUE	8.8958e-05	-0.0563815	-0.019409
Entorhinal	Right	3.93915	8.22662e-05	1.90295	11209	11220	437	0.00138241	0.0371808	23	68	0.005	0.00169118	TRUE	8.89675e-05	0.0186936	0.055668
MidTemporal	Right	-3.87396	0.00010769	-7.41784	11209	11220	437	0.0013371	-0.0365663	24	68	0.005	0.00176471	TRUE	8.89756e-05	-0.0550544	-0.0180783
SupFrontal	Right	3.63617	0.000277967	14.0605	11209	11220	437	0.00117817	0.0343245	25	68	0.005	0.00183824	TRUE	8.90039e-05	0.0158335	0.0528155
CaudMidFrontal	Right	3.52809	0.000420251	7.36107	11209	11220	437	0.00110925	0.0333054	26	68	0.005	0.00191176	TRUE	8.90162e-05	0.0148131	0.0517977
FrontalPole	Right	-3.42141	0.000625187	-0.778944	11209	11220	437	0.00104326	-0.0322995	27	68	0.005	0.00198529	TRUE	8.9028e-05	-0.050793	-0.013806
FrontalPole	Left	-3.41484	0.000640456	-0.624162	11209	11220	437	0.00103926	-0.0322375	28	68	0.005	0.00205882	TRUE	8.90287e-05	-0.0507311	-0.0137439
LatOccipital	Left	-3.35366	0.000800132	-10.6053	11209	11220	437	0.00100239	-0.0316605	29	68	0.005	0.00213235	TRUE	8.90353e-05	-0.0501548	-0.0131663
InfParietal	Right	-3.25302	0.00114522	-13.2431	11209	11220	437	0.000943187	-0.0307114	30	68	0.005	0.00220588	TRUE	8.90458e-05	-0.0492067	-0.012216
CaudAntCing	Left	3.17236	0.00151615	2.72062	11209	11220	437	0.000897031	0.0299505	31	68	0.005	0.00227941	TRUE	8.9054e-05	0.0114543	0.0484467
ParsTriangularis	Right	-2.81586	0.00487315	-4.42172	11209	11220	437	0.000706885	-0.0265873	32	68	0.005	0.00235294	FALSE	8.90879e-05	-0.045087	-0.00808758
TransverseTemporal	Right	2.73958	0.00616152	0.681277	11209	11220	437	0.000669129	0.0258675	33	68	0.005	0.00242647	FALSE	8.90947e-05	0.0073671	0.044368
Pericalcarine	Right	-2.72695	0.00640217	-4.1907	11209	11220	437	0.00066298	-0.0257484	34	68	0.005	0.0025	FALSE	8.90958e-05	-0.0442489	-0.00724784
IsthmusCing	Right	2.69225	0.00710773	1.99613	11209	11220	437	0.000646224	0.0254209	35	68	0.005	0.00257353	FALSE	8.90988e-05	0.00692007	0.0439218
RostAntCing	Right	2.68931	0.00717055	1.60461	11209	11220	437	0.000644815	0.0253932	36	68	0.005	0.00264706	FALSE	8.9099e-05	0.00689233	0.0438941
RostMidFrontal	Right	-2.57101	0.0101531	-10.352	11209	11220	437	0.000589364	-0.0242768	37	68	0.005	0.00272059	FALSE	8.91089e-05	-0.0427787	-0.0057749
Cuneus	Left	-2.51155	0.0120343	-3.13077	11209	11220	437	0.000562433	-0.0237157	38	68	0.005	0.00279412	FALSE	8.91137e-05	-0.0422181	-0.00521327
ParsTriangularis	Left	-2.40149	0.0163448	-2.91681	11209	11220	437	0.000514245	-0.022677	39	68	0.005	0.00286765	FALSE	8.91223e-05	-0.0411803	-0.00417367
PostCing	Left	2.34597	0.0189948	2.33583	11209	11220	437	0.000490756	0.022153	40	68	0.005	0.00294118	FALSE	8.91265e-05	0.00364928	0.0406568
BanksSTS	Left	2.2792	0.0226736	2.50428	11209	11220	437	0.000463232	0.0215228	41	68	0.005	0.00301471	FALSE	8.91314e-05	0.00301858	0.0400271
Pericalcarine	Left	-2.22348	0.0262033	-3.46173	11209	11220	437	0.000440868	-0.0209968	42	68	0.005	0.00308824	FALSE	8.91354e-05	-0.0395015	-0.00249218
RostMidFrontal	Left	-2.16299	0.0305627	-6.79015	11209	11220	437	0.000417217	-0.0204259	43	68	0.005	0.00316176	FALSE	8.91396e-05	-0.038931	-0.0019208
Fusiform	Left	2.15353	0.0312983	3.47074	11209	11220	437	0.000413576	0.0203366	44	68	0.005	0.00323529	FALSE	8.91402e-05	0.00183141	0.0388417
InfTemporal	Right	-2.07842	0.0376933	-3.84679	11209	11220	437	0.000385241	-0.0196276	45	68	0.005	0.00330882	FALSE	8.91453e-05	-0.0381333	-0.00112188
Paracentral	Left	-2.0423	0.0411456	-1.85734	11209	11220	437	0.000371971	-0.0192865	46	68	0.005	0.00338235	FALSE	8.91477e-05	-0.0377925	-0.000780607
ParsOpercularis	Right	-1.9886	0.0467697	-2.56472	11209	11220	437	0.000352675	-0.0187796	47	68	0.005	0.00345588	FALSE	8.91511e-05	-0.0372859	-0.000273348
Lingual	Left	-1.74242	0.081463	-3.95432	11209	11220	437	0.000270782	-0.0164555	48	68	0.005	0.00352941	FALSE	8.91657e-05	-0.0349633	0.00205236
TemporalPole	Left	1.46809	0.142107	0.457345	11209	11220	437	0.000192246	0.0138653	49	68	0.005	0.00360294	FALSE	8.91797e-05	-0.00464399	0.0323745
Postcentral	Right	-1.44692	0.147948	-3.57805	11209	11220	437	0.000186741	-0.0136653	50	68	0.005	0.00367647	FALSE	8.91807e-05	-0.0321747	0.00484406
SuperParietal	Left	-1.36534	0.172173	-4.93295	11209	11220	437	0.000166281	-0.012895	51	68	0.005	0.00375	FALSE	8.91844e-05	-0.0314048	0.00561473
Insula	Left	1.21171	0.225649	1.42803	11209	11220	437	0.000130971	0.0114442	52	68	0.005	0.00382353	FALSE	8.91907e-05	-0.00706615	0.0299546
Precentral	Left	1.17731	0.239096	2.81748	11209	11220	437	0.000123641	0.0111194	53	68	0.005	0.00389706	FALSE	8.9192e-05	-0.00739114	0.0296299
SuperTemporal	Right	-1.15388	0.248573	-2.05536	11209	11220	437	0.00011877	-0.0108981	54	68	0.005	0.00397059	FALSE	8.91928e-05	-0.0294088	0.00761248
Precuneus	Left	-1.03425	0.301042	-2.2955	11209	11220	437	9.54204e-05	-0.00976834	55	68	0.005	0.00404412	FALSE	8.9197e-05	-0.0282794	0.00874272
Insula	Right	-1.03383	0.301236	-1.24537	11209	11220	437	9.53439e-05	-0.00976442	56	68	0.005	0.00411765	FALSE	8.9197e-05	-0.0282755	0.00874664
MedOrbFrontal	Right	0.853005	0.393675	0.803642	11209	11220	437	6.49095e-05	0.00805664	57	68	0.005	0.00419118	FALSE	8.92024e-05	-0.010455	0.0265683
ParsOrbitalis	Right	-0.746413	0.455433	-0.445848	11209	11220	437	4.97016e-05	-0.00704994	58	68	0.005	0.00426471	FALSE	8.92052e-05	-0.0255618	0.011462
LatOccipital	Right	-0.71544	0.474352	-2.25079	11209	11220	437	4.56626e-05	-0.00675741	59	68	0.005	0.00433824	FALSE	8.92059e-05	-0.0252694	0.0117546
BanksSTS	Right	-0.701352	0.483098	-0.540054	11209	11220	437	4.38819e-05	-0.00662434	60	68	0.005	0.00441176	FALSE	8.92062e-05	-0.0251364	0.0118877
SuperParietal	Right	-0.683572	0.494259	-2.55536	11209	11220	437	4.16854e-05	-0.00645642	61	68	0.005	0.00448529	FALSE	8.92066e-05	-0.0249685	0.0120556
TransverseTemporal	Left	0.558363	0.576608	0.21787	11209	11220	437	2.78134e-05	0.00527384	62	68	0.005	0.00455882	FALSE	8.92091e-05	-0.0132385	0.0237861
Cuneus	Right	0.411831	0.680471	0.488044	11209	11220	437	1.51309e-05	0.00388985	63	68	0.005	0.00463235	FALSE	8.92113e-05	-0.0146227	0.0224024
Precuneus	Right	0.226218	0.821036	0.513829	11209	11220	437	4.56546e-06	0.00213669	64	68	0.005	0.00470588	FALSE	8.92132e-05	-0.016376	0.0206494
Fusiform	Right	-0.208367	0.834947	-0.329983	11209	11220	437	3.87336e-06	-0.00196809	65	68	0.005	0.00477941	FALSE	8.92133e-05	-0.0204808	0.0165447
RostAntCing	Left	0.181723	0.855804	0.140012	11209	11220	437	2.94612e-06	0.00171643	66	68	0.005	0.00485294	FALSE	8.92135e-05	-0.0167963	0.0202292
MidTemporal	Left	0.168251	0.866389	0.330491	11209	11220	437	2.52551e-06	0.00158918	67	68	0.005	0.00492647	FALSE	8.92136e-05	-0.0169236	0.020102
Entorhinal	Left	-0.156717	0.875471	-0.0866406	11209	11220	437	2.19111e-06	-0.00148024	68	68	0.005	0.005	FALSE	8.92136e-05	-0.019993	0.0170325
Return to "Notes & Table of Contents"

### Sheet: S42 Area~Sex (CD)
Region	Hemisphere	TValue	PValue	Estimate	DF	NumberObservations	NumberParticipants	PartialR2	PartialR	Rank	TotalTests	FDRValue	QCriterion	QSignificance	PartialRVar	PartialRVar_LowerCI	PartialRVar_UpperCI
LatOccipital	Left	-14.3322	3.7816e-46	-74.6448	10404	10415	425	0.0193613	-0.139145	1	68	0.005	7.35294e-05	TRUE	9.2431e-05	-0.157989	-0.120301
ParsOpercularis	Left	14.2509	1.18674e-45	33.7284	10420	10431	424	0.0191176	0.138267	2	68	0.005	0.000147059	TRUE	9.2335e-05	0.119433	0.1571
Insula	Right	-13.7165	1.90218e-42	-26.6459	10339	10350	421	0.017872	-0.133686	3	68	0.005	0.000220588	TRUE	9.32948e-05	-0.152618	-0.114755
LatOccipital	Right	-12.8781	1.15192e-37	-67.4189	10509	10520	430	0.015536	-0.124644	4	68	0.005	0.000294118	TRUE	9.22228e-05	-0.143466	-0.105821
ParsTriangularis	Right	-12.8251	2.27138e-37	-31.1835	10430	10441	425	0.0155254	-0.124601	5	68	0.005	0.000367647	TRUE	9.29233e-05	-0.143495	-0.105707
Entorhinal	Right	-10.209	2.34407e-24	-7.69621	10557	10568	422	0.00977602	-0.0988738	6	68	0.005	0.000441176	TRUE	9.28809e-05	-0.117763	-0.0799843
TemporalPole	Right	-9.98078	2.35212e-23	-5.15375	10474	10485	428	0.00942118	-0.0970628	7	68	0.005	0.000514706	TRUE	9.3684e-05	-0.116034	-0.0780918
MidTemporal	Left	9.9549	3.05303e-23	32.4186	10353	10364	423	0.00948135	0.0973722	8	68	0.005	0.000588235	TRUE	9.47674e-05	0.0782919	0.116453
TemporalPole	Left	-9.91713	4.43446e-23	-5.0156	10450	10461	426	0.00932368	-0.0965592	9	68	0.005	0.000661765	TRUE	9.39177e-05	-0.115554	-0.0775646
CaudAntCing	Left	9.55598	1.49589e-21	12.9126	10568	10579	425	0.00856684	0.0925573	10	68	0.005	0.000735294	TRUE	9.30109e-05	0.0736546	0.11146
Parahippocampal	Left	9.42585	5.17296e-21	6.45017	10410	10421	422	0.00846252	0.091992	11	68	0.005	0.000808824	TRUE	9.44425e-05	0.0729444	0.11104
InfParietal	Right	-9.38231	7.79862e-21	-60.918	10414	10425	423	0.00838197	-0.0915531	12	68	0.005	0.000882353	TRUE	9.44216e-05	-0.110599	-0.0725076
Postcentral	Left	-9.01087	2.40516e-19	-29.267	10331	10342	423	0.00779815	-0.0883071	13	68	0.005	0.000955882	TRUE	9.52923e-05	-0.10744	-0.069174
LatOrbFrontal	Left	8.63822	6.55017e-18	16.7214	10358	10369	425	0.00715245	0.0845722	14	68	0.005	0.00102941	TRUE	9.51676e-05	0.0654516	0.103693
CaudMidFrontal	Right	8.47507	2.66595e-17	28.1286	10437	10448	423	0.00683491	0.0826735	15	68	0.005	0.00110294	TRUE	9.45077e-05	0.0636193	0.101728
Cuneus	Left	-8.40816	4.72062e-17	-16.1857	10212	10223	419	0.00687535	-0.0829177	16	68	0.005	0.00117647	TRUE	9.65821e-05	-0.10218	-0.0636556
Lingual	Right	7.51656	6.0775e-14	28.7179	10609	10620	428	0.00529733	0.0727827	17	68	0.005	0.00125	TRUE	9.32636e-05	0.0538544	0.0917111
Precentral	Left	-7.39924	1.47518e-13	-26.6357	10426	10437	425	0.00522374	-0.0722755	18	68	0.005	0.00132353	TRUE	9.49146e-05	-0.0913706	-0.0531803
IsthmusCing	Left	-7.32235	2.61921e-13	-9.57501	10275	10286	421	0.0051911	-0.0720493	19	68	0.005	0.00139706	TRUE	9.63158e-05	-0.0912848	-0.0528137
SuperTemporal	Right	7.27219	3.79507e-13	21.1608	10273	10284	423	0.00512156	0.0715651	20	68	0.005	0.00147059	TRUE	9.6348e-05	0.0523263	0.0908039
ParsOrbitalis	Left	6.71182	2.02249e-11	4.78885	10374	10385	422	0.00432367	0.0657546	21	68	0.005	0.00154412	TRUE	9.55631e-05	0.0465944	0.0849149
BanksSTS	Left	-6.41344	1.48519e-10	-11.0351	10288	10299	424	0.00398216	-0.0631043	22	68	0.005	0.00161765	TRUE	9.6428e-05	-0.0823511	-0.0438576
RostAntCing	Left	6.31961	2.72882e-10	8.18131	10484	10495	429	0.00379491	0.0616029	23	68	0.005	0.00169118	TRUE	9.46609e-05	0.0425333	0.0806725
Pericalcarine	Right	5.64636	1.68205e-08	13.6845	10349	10360	420	0.00307116	0.055418	24	68	0.005	0.00176471	TRUE	9.60351e-05	0.0362105	0.0746255
ParsOrbitalis	Right	-5.44219	5.38288e-08	-5.06932	10361	10372	420	0.0028504	-0.0533892	25	68	0.005	0.00183824	TRUE	9.59663e-05	-0.0725898	-0.0341885
Postcentral	Right	5.42748	5.8439e-08	20.6617	10393	10404	423	0.00282636	0.0531635	26	68	0.005	0.00191176	TRUE	9.56755e-05	0.033992	0.072335
BanksSTS	Right	-5.42347	5.97713e-08	-6.5692	10339	10350	420	0.00283688	-0.0532624	27	68	0.005	0.00198529	TRUE	9.61732e-05	-0.0724837	-0.0340411
SupFrontal	Right	5.37879	7.66167e-08	34.7114	10384	10395	425	0.00277841	0.0527106	28	68	0.005	0.00205882	TRUE	9.57676e-05	0.0335299	0.0718914
InfParietal	Left	4.94373	7.78411e-07	27.6875	10378	10389	427	0.00234949	0.0484716	29	68	0.005	0.00213235	TRUE	9.59054e-05	0.029277	0.0676661
SuperParietal	Left	4.63302	3.64746e-06	27.7978	10418	10429	422	0.00205612	0.0453445	30	68	0.005	0.00220588	TRUE	9.55934e-05	0.0261812	0.0645078
CaudAntCing	Right	4.6065	4.14425e-06	5.53278	10295	10306	421	0.00205694	0.0453535	31	68	0.005	0.00227941	TRUE	9.67353e-05	0.0260761	0.0646309
InfTemporal	Right	-4.22292	2.43227e-05	-12.5824	10308	10319	422	0.00172703	-0.0415576	32	68	0.005	0.00235294	TRUE	9.66772e-05	-0.0608292	-0.022286
LatOrbFrontal	Right	4.13145	3.63348e-05	9.33492	10252	10263	422	0.00166216	0.0407696	33	68	0.005	0.00242647	TRUE	9.7218e-05	0.0214442	0.0600951
Precentral	Right	-4.06062	4.92997e-05	-15.7407	10433	10444	428	0.00157794	-0.0397233	34	68	0.005	0.0025	TRUE	9.55475e-05	-0.058882	-0.0205646
PostCing	Left	-4.05647	5.01832e-05	-6.1433	10411	10422	425	0.00157804	-0.0397246	35	68	0.005	0.00257353	TRUE	9.57493e-05	-0.0589035	-0.0205457
Paracentral	Left	4.04275	5.32089e-05	5.3245	10373	10384	421	0.00157314	0.0396628	36	68	0.005	0.00264706	TRUE	9.61011e-05	0.0204487	0.0588769
Fusiform	Right	-3.8382	0.000124666	-10.0551	10486	10497	427	0.00140293	-0.0374557	37	68	0.005	0.00272059	TRUE	9.50979e-05	-0.0565693	-0.0183422
Supramarginal	Right	3.75529	0.000174088	19.4402	10363	10374	423	0.00135897	0.0368643	38	68	0.005	0.00279412	TRUE	9.62351e-05	0.0176368	0.0560918
TransverseTemporal	Right	3.73812	0.000186403	1.46435	10294	10305	420	0.00135561	0.0368186	39	68	0.005	0.00286765	TRUE	9.68808e-05	0.0175267	0.0561105
InfTemporal	Left	3.53642	0.000407366	13.0494	10302	10313	425	0.0012125	0.0348209	40	68	0.005	0.00294118	TRUE	9.68333e-05	0.0155337	0.0541081
ParsOpercularis	Right	3.46496	0.000532453	7.04203	10352	10363	425	0.00115843	0.0340357	41	68	0.005	0.00301471	TRUE	9.6376e-05	0.0147941	0.0532773
Paracentral	Right	3.25871	0.0011228	5.54863	10342	10353	421	0.00102575	0.0320274	42	68	0.005	0.00308824	TRUE	9.64948e-05	0.0127739	0.0512808
PostCing	Right	2.84337	0.00447275	4.13906	10300	10311	423	0.00078431	0.0280055	43	68	0.005	0.00316176	FALSE	9.69351e-05	0.00870823	0.0473028
MidTemporal	Right	2.6177	0.00886544	8.34192	10292	10303	425	0.000665351	0.0257944	44	68	0.005	0.00323529	FALSE	9.70336e-05	0.00648729	0.0451015
ParsTriangularis	Left	2.55971	0.0104896	4.80265	10593	10604	426	0.000618152	0.0248627	45	68	0.005	0.00330882	FALSE	9.42853e-05	0.00583095	0.0438944
Entorhinal	Left	2.46235	0.0138191	2.04831	10461	10472	423	0.00057926	0.0240678	46	68	0.005	0.00338235	FALSE	9.54824e-05	0.00491566	0.04322
Fusiform	Left	2.40761	0.0160745	6.23976	10394	10405	422	0.000557377	0.0236088	47	68	0.005	0.00345588	FALSE	9.61021e-05	0.00439461	0.042823
IsthmusCing	Right	-2.38227	0.0172244	-2.63184	10348	10359	422	0.000548133	-0.0234122	48	68	0.005	0.00352941	FALSE	9.65311e-05	-0.0426693	-0.00415519
FrontalPole	Left	-2.27935	0.0226662	-0.664868	10493	10504	429	0.000494889	-0.0222461	49	68	0.005	0.00360294	FALSE	9.52073e-05	-0.0413707	-0.00312155
RostMidFrontal	Left	-2.00237	0.0452711	-10.247	10378	10389	425	0.000386195	-0.0196518	50	68	0.005	0.00367647	FALSE	9.62833e-05	-0.0388842	-0.000419531
RostMidFrontal	Right	1.95412	0.0507136	11.7802	10382	10393	425	0.000367674	0.0191748	51	68	0.005	0.00375	FALSE	9.62497e-05	-5.41445e-05	0.0384038
Supramarginal	Left	-1.84528	0.0650248	-11.81	10418	10429	421	0.000326738	-0.0180759	52	68	0.005	0.00382353	FALSE	9.5925e-05	-0.0372724	0.0011206
Precuneus	Left	1.71872	0.0856951	6.1719	10364	10375	426	0.000284944	0.0168803	53	68	0.005	0.00389706	FALSE	9.64329e-05	-0.00236696	0.0361275
MedOrbFrontal	Right	1.67354	0.0942503	2.69739	10479	10490	426	0.000267201	0.0163463	54	68	0.005	0.00397059	FALSE	9.5378e-05	-0.0027954	0.035488
SuperTemporal	Left	-1.64965	0.0990457	-5.37671	10378	10389	422	0.000262152	-0.0161911	55	68	0.005	0.00404412	FALSE	9.63072e-05	-0.0354258	0.00304358
Insula	Left	-1.1843	0.23632	-2.25364	10414	10425	428	0.000134663	-0.0116045	56	68	0.005	0.00411765	FALSE	9.59987e-05	-0.0308083	0.00759942
TransverseTemporal	Left	-0.980984	0.326624	-0.556741	10402	10413	421	9.25053e-05	-0.00961797	57	68	0.005	0.00419118	FALSE	9.61176e-05	-0.0288337	0.00959779
FrontalPole	Right	-0.845638	0.397774	-0.314944	10476	10487	430	6.82565e-05	-0.00826175	58	68	0.005	0.00426471	FALSE	9.54433e-05	-0.02741	0.0108865
SupFrontal	Left	-0.836083	0.403127	-5.12108	10320	10331	421	6.77314e-05	-0.00822991	59	68	0.005	0.00433824	FALSE	9.68861e-05	-0.0275223	0.0110625
Cuneus	Right	-0.712915	0.475914	-1.31475	10261	10272	421	4.95296e-05	-0.00703773	60	68	0.005	0.00441176	FALSE	9.74467e-05	-0.0263859	0.0123104
SuperParietal	Right	-0.682424	0.494986	-3.93129	10375	10386	426	4.4885e-05	-0.00669963	61	68	0.005	0.00448529	FALSE	9.63769e-05	-0.0259413	0.012542
Precuneus	Right	0.666759	0.504941	2.47591	10306	10317	424	4.3135e-05	0.00656772	62	68	0.005	0.00455882	FALSE	9.70225e-05	-0.0127383	0.0258737
Parahippocampal	Right	0.416641	0.67695	0.2681	10399	10410	426	1.66926e-05	0.00408566	63	68	0.005	0.00463235	FALSE	9.61599e-05	-0.0151343	0.0233056
CaudMidFrontal	Left	-0.396058	0.69207	-1.28878	10364	10375	425	1.5135e-05	-0.00389038	64	68	0.005	0.00470588	FALSE	9.64849e-05	-0.0231428	0.0153621
MedOrbFrontal	Left	-0.310861	0.755913	-0.514773	10458	10469	425	9.24014e-06	-0.00303976	65	68	0.005	0.00477941	FALSE	9.56188e-05	-0.0222056	0.0161261
RostAntCing	Right	0.237597	0.812198	0.237714	10465	10476	430	5.39437e-06	0.00232258	66	68	0.005	0.00485294	FALSE	9.55556e-05	-0.0168369	0.0214821
Pericalcarine	Left	0.117636	0.906359	0.292866	10390	10401	425	1.33187e-06	0.00115407	67	68	0.005	0.00492647	FALSE	9.62461e-05	-0.0180745	0.0203827
Lingual	Left	0.0371862	0.970337	0.137146	10397	10408	427	1.33001e-07	0.000364694	68	68	0.005	0.005	FALSE	9.61816e-05	-0.0188575	0.0195868
Return to "Notes & Table of Contents"

### Sheet: S43 Area~Age (CD)
Region	Hemisphere	TValue	PValue	Estimate	DF	NumberObservations	NumberParticipants	PartialR2	PartialR	Rank	TotalTests	FDRValue	QCriterion	QSignificance	PartialRVar	PartialRVar_LowerCI	PartialRVar_UpperCI
Postcentral	Left	-12.8483	1.70137e-37	-59.8606	10331	10342	423	0.0157277	-0.12541	1	68	0.005	7.35294e-05	TRUE	9.37752e-05	-0.14439	-0.10643
RostAntCing	Left	12.5849	4.65773e-36	23.1423	10484	10495	429	0.014882	0.121992	2	68	0.005	0.000147059	TRUE	9.25656e-05	0.103134	0.140849
Postcentral	Right	-9.80657	1.32203e-22	-53.0066	10393	10404	423	0.00916839	-0.0957517	3	68	0.005	0.000220588	TRUE	9.44624e-05	-0.114801	-0.0767021
Supramarginal	Right	-9.15345	6.55221e-20	-66.5818	10363	10374	423	0.00802023	-0.0895558	4	68	0.005	0.000294118	TRUE	9.49555e-05	-0.108655	-0.0704565
MedOrbFrontal	Left	8.18766	2.97378e-16	19.5034	10458	10469	425	0.00636936	0.0798082	5	68	0.005	0.000367647	TRUE	9.44064e-05	0.0607643	0.0988522
MedOrbFrontal	Right	6.38098	1.83392e-10	14.5119	10479	10490	426	0.00387053	0.0622136	6	68	0.005	0.000441176	TRUE	9.46917e-05	0.0431409	0.0812863
Fusiform	Left	-6.28628	3.38201e-10	-23.7077	10394	10405	422	0.00378754	-0.061543	7	68	0.005	0.000514706	TRUE	9.54819e-05	-0.0806951	-0.0423909
SuperParietal	Right	-6.21434	5.35215e-10	-51.5906	10375	10386	426	0.00370841	-0.0608967	8	68	0.005	0.000588235	TRUE	9.5672e-05	-0.0800679	-0.0417256
LatOrbFrontal	Right	6.13504	8.8281e-10	19.8908	10252	10263	422	0.00365793	0.0604808	9	68	0.005	0.000661765	TRUE	9.68296e-05	0.041194	0.0797676
TransverseTemporal	Left	5.99323	2.1254e-09	4.80528	10402	10413	421	0.00344118	0.0586616	10	68	0.005	0.000735294	TRUE	9.54749e-05	0.0395102	0.077813
LatOccipital	Right	5.90139	3.71588e-09	44.54	10509	10520	430	0.00330301	0.0574718	11	68	0.005	0.000808824	TRUE	9.4529e-05	0.0384155	0.0765281
TemporalPole	Right	-5.85185	5.00721e-09	-4.39181	10474	10485	428	0.00325878	-0.0570858	12	68	0.005	0.000882353	TRUE	9.48533e-05	-0.0761747	-0.0379968
LatOrbFrontal	Left	5.782	7.59547e-09	16.0009	10358	10369	425	0.00321722	0.0567205	13	68	0.005	0.000955882	TRUE	9.59235e-05	0.0375241	0.0759168
FrontalPole	Left	-5.53257	3.23147e-08	-2.32707	10493	10504	429	0.00290863	-0.0539318	14	68	0.005	0.00102941	TRUE	9.4748e-05	-0.0730101	-0.0348534
Precuneus	Left	-5.1786	2.2775e-07	-26.8302	10364	10375	426	0.00258093	-0.0508028	15	68	0.005	0.00110294	TRUE	9.59904e-05	-0.0700058	-0.0315998
BanksSTS	Right	5.01006	5.53138e-07	8.62454	10339	10350	420	0.00242189	0.0492127	16	68	0.005	0.00117647	TRUE	9.62532e-05	0.0299834	0.068442
SuperParietal	Left	-4.96456	6.99482e-07	-42.9189	10418	10429	422	0.00236021	-0.048582	17	68	0.005	0.00125	TRUE	9.55351e-05	-0.0677394	-0.0294246
ParsOpercularis	Left	-4.80106	1.60022e-06	-16.3389	10420	10431	424	0.00220723	-0.0469811	18	68	0.005	0.00132353	TRUE	9.55461e-05	-0.0661397	-0.0278226
Supramarginal	Left	-4.69742	2.66831e-06	-43.0703	10418	10429	421	0.00211357	-0.0459736	19	68	0.005	0.00139706	TRUE	9.55824e-05	-0.0651358	-0.0268114
PostCing	Left	4.52759	6.03213e-06	9.94706	10411	10422	425	0.00196512	0.0443296	20	68	0.005	0.00147059	TRUE	9.56751e-05	0.0251582	0.0635011
PostCing	Right	4.44238	8.98981e-06	9.20971	10300	10311	423	0.00191233	0.0437302	21	68	0.005	0.00154412	TRUE	9.67164e-05	0.0244547	0.0630057
CaudAntCing	Left	4.26452	2.02073e-05	8.20803	10568	10579	425	0.00171791	0.0414477	22	68	0.005	0.00161765	TRUE	9.43004e-05	0.0224145	0.060481
Insula	Left	4.06232	4.89441e-05	11.1017	10414	10425	428	0.00158213	0.039776	23	68	0.005	0.00169118	TRUE	9.5721e-05	0.0205999	0.0589521
InfParietal	Left	-3.8495	0.00011907	-31.115	10378	10389	427	0.00142585	-0.0377605	24	68	0.005	0.00176471	TRUE	9.60831e-05	-0.0569728	-0.0185482
ParsTriangularis	Left	3.63203	0.000282529	9.80129	10593	10604	426	0.00124377	0.0352671	25	68	0.005	0.00183824	TRUE	9.41673e-05	0.0162473	0.0542869
Paracentral	Left	3.59687	0.000323568	6.88507	10373	10384	421	0.00124567	0.0352941	26	68	0.005	0.00191176	TRUE	9.61641e-05	0.0160737	0.0545145
Precentral	Right	3.4479	0.000567199	19.1387	10433	10444	428	0.00113816	0.0337367	27	68	0.005	0.00198529	TRUE	9.56316e-05	0.0145696	0.0529038
CaudMidFrontal	Right	3.422	0.000624013	15.9306	10437	10448	423	0.00112072	0.0334771	28	68	0.005	0.00205882	TRUE	9.55983e-05	0.0143134	0.0526409
TemporalPole	Left	-3.31725	0.0009122	-2.41005	10450	10461	426	0.00105192	-0.0324333	29	68	0.005	0.00213235	TRUE	9.54926e-05	-0.0515865	-0.0132801
SuperTemporal	Right	-3.28806	0.00101221	-13.5725	10273	10284	423	0.00105129	-0.0324237	30	68	0.005	0.00220588	TRUE	9.7138e-05	-0.0517412	-0.0131062
Precentral	Left	2.98517	0.00284082	15.3941	10426	10437	425	0.000853981	0.029223	31	68	0.005	0.00227941	FALSE	9.57503e-05	0.0100439	0.048402
IsthmusCing	Left	-2.80089	0.00510566	-5.26116	10275	10286	421	0.000762921	-0.027621	32	68	0.005	0.00235294	FALSE	9.71752e-05	-0.0469422	-0.00829985
Fusiform	Right	2.53188	0.0113596	9.5428	10486	10497	427	0.00061096	0.0247176	33	68	0.005	0.00242647	FALSE	9.52488e-05	0.00558889	0.0438463
FrontalPole	Right	-2.4566	0.0140421	-1.3147	10476	10487	430	0.000575734	-0.0239945	34	68	0.005	0.0025	FALSE	9.53464e-05	-0.043133	-0.00485594
Entorhinal	Left	-2.19553	0.0281473	-2.61193	10461	10472	423	0.000460581	-0.0214612	35	68	0.005	0.00257353	FALSE	9.55051e-05	-0.0406156	-0.00230672
Cuneus	Left	2.10115	0.0356523	5.9152	10212	10223	419	0.000432131	0.0207878	36	68	0.005	0.00264706	FALSE	9.78394e-05	0.00140065	0.0401749
Pericalcarine	Left	-2.05252	0.0401438	-7.24213	10390	10401	425	0.000405308	-0.0201323	37	68	0.005	0.00272059	FALSE	9.61684e-05	-0.0393531	-0.000911419
InfParietal	Right	-2.03195	0.0421841	-19.1728	10414	10425	423	0.000396311	-0.0199076	38	68	0.005	0.00279412	FALSE	9.59485e-05	-0.0391064	-0.00070871
Cuneus	Right	-1.9522	0.0509411	-5.20783	10261	10272	421	0.000371278	-0.0192686	39	68	0.005	0.00286765	FALSE	9.7384e-05	-0.0386105	7.33482e-05
Entorhinal	Right	-1.86597	0.0620737	-1.9805	10557	10568	422	0.000329704	-0.0181578	40	68	0.005	0.00294118	FALSE	9.46614e-05	-0.0372274	0.000911892
Insula	Right	1.85809	0.0631843	5.17988	10339	10350	421	0.000333819	0.0182707	41	68	0.005	0.00301471	FALSE	9.66566e-05	-0.000998848	0.0375403
Parahippocampal	Right	-1.76276	0.0779707	-1.63589	10399	10410	426	0.00029872	-0.0172835	42	68	0.005	0.00308824	FALSE	9.61056e-05	-0.0364981	0.00193105
Precuneus	Right	1.74626	0.080795	9.35921	10306	10317	424	0.000295802	0.0171989	43	68	0.005	0.00316176	FALSE	9.69735e-05	-0.00210223	0.0365
Paracentral	Right	1.6318	0.102753	3.95489	10342	10353	421	0.000257404	0.0160438	44	68	0.005	0.00323529	FALSE	9.66433e-05	-0.00322443	0.0353121
ParsOrbitalis	Left	-1.59134	0.111563	-1.63549	10374	10385	422	0.000244048	-0.015622	45	68	0.005	0.00330882	FALSE	9.63478e-05	-0.0348608	0.00361672
IsthmusCing	Right	-1.52588	0.127071	-2.41231	10348	10359	422	0.00022495	-0.0149983	46	68	0.005	0.00338235	FALSE	9.65936e-05	-0.0342616	0.00426494
Lingual	Left	1.37382	0.169527	7.18527	10397	10408	427	0.000181499	0.0134721	47	68	0.005	0.00345588	FALSE	9.61467e-05	-0.00574652	0.0326908
InfTemporal	Right	1.33791	0.180956	5.807	10308	10319	422	0.000173621	0.0131765	48	68	0.005	0.00352941	FALSE	9.69783e-05	-0.00612508	0.0324781
SuperTemporal	Left	1.30299	0.192606	6.15417	10378	10389	422	0.000163569	0.0127894	49	68	0.005	0.00360294	FALSE	9.63262e-05	-0.0064472	0.032026
BanksSTS	Left	-1.26733	0.205066	-3.13792	10288	10299	424	0.000156092	-0.0124937	50	68	0.005	0.00367647	FALSE	9.71703e-05	-0.0318144	0.00682702
MidTemporal	Right	1.17558	0.239788	5.34148	10292	10303	425	0.000134261	0.0115871	51	68	0.005	0.00375	FALSE	9.71368e-05	-0.00773027	0.0309045
MidTemporal	Left	-1.15953	0.246267	-5.41178	10353	10364	423	0.00012985	-0.0113952	52	68	0.005	0.00382353	FALSE	9.65653e-05	-0.0306556	0.00786529
InfTemporal	Left	1.10027	0.271241	5.89696	10302	10313	425	0.000117497	0.0108396	53	68	0.005	0.00389706	FALSE	9.70457e-05	-0.00846873	0.0301479
TransverseTemporal	Right	-1.03943	0.298628	-0.574575	10294	10305	420	0.000104945	-0.0102443	54	68	0.005	0.00397059	FALSE	9.71236e-05	-0.0295603	0.00907176
RostAntCing	Right	-1.02268	0.306482	-1.45689	10465	10476	430	9.99306e-05	-0.00999653	55	68	0.005	0.00404412	FALSE	9.55375e-05	-0.0291542	0.00916116
SupFrontal	Right	-1.01471	0.310267	-9.45399	10384	10395	425	9.91465e-05	-0.00995724	56	68	0.005	0.00411765	FALSE	9.62829e-05	-0.0291895	0.00927504
ParsTriangularis	Right	0.984966	0.324663	3.40121	10430	10441	425	9.30075e-05	0.00964404	57	68	0.005	0.00419118	FALSE	9.58594e-05	-0.0095459	0.028834
CaudAntCing	Right	-0.927068	0.353913	-1.56948	10295	10306	421	8.34758e-05	-0.00913651	58	68	0.005	0.00426471	FALSE	9.71183e-05	-0.028452	0.010179
Lingual	Right	0.90014	0.368066	4.87442	10609	10620	428	7.63683e-05	0.00873889	59	68	0.005	0.00433824	FALSE	9.42452e-05	-0.0102888	0.0277666
SupFrontal	Left	0.841829	0.399903	7.53559	10320	10331	421	6.86655e-05	0.00828646	60	68	0.005	0.00441176	FALSE	9.68859e-05	-0.0110059	0.0275789
CaudMidFrontal	Left	0.812718	0.416398	3.74657	10364	10375	425	6.37272e-05	0.00798293	61	68	0.005	0.00448529	FALSE	9.64755e-05	-0.0112686	0.0272344
Pericalcarine	Right	-0.695292	0.486888	-2.41219	10349	10360	420	4.67106e-05	-0.00683452	62	68	0.005	0.00455882	FALSE	9.66187e-05	-0.0261003	0.0124313
RostMidFrontal	Left	-0.542186	0.587702	-4.03625	10378	10389	425	2.8325e-05	-0.00532213	63	68	0.005	0.00463235	FALSE	9.63522e-05	-0.0245613	0.0139171
ParsOpercularis	Right	0.5359	0.592039	1.57278	10352	10363	425	2.77416e-05	0.00526703	64	68	0.005	0.00470588	FALSE	9.65943e-05	-0.0139963	0.0245304
ParsOrbitalis	Right	-0.492754	0.622197	-0.666272	10361	10372	420	2.34341e-05	-0.00484087	65	68	0.005	0.00477941	FALSE	9.65113e-05	-0.0240959	0.0144142
LatOccipital	Left	-0.473681	0.635738	-3.56543	10404	10415	425	2.15656e-05	-0.00464388	66	68	0.005	0.00485294	FALSE	9.61127e-05	-0.0238592	0.0145714
RostMidFrontal	Right	-0.419974	0.674513	-3.65059	10382	10393	425	1.69886e-05	-0.00412172	67	68	0.005	0.00492647	FALSE	9.63173e-05	-0.0233574	0.015114
Parahippocampal	Left	0.0750721	0.940159	0.0733118	10410	10421	422	5.41384e-07	0.000735788	68	68	0.005	0.005	FALSE	9.60614e-05	-0.0184743	0.0199459
Return to "Notes & Table of Contents"

### Sheet: S44 Area~Income (CD)
Region	Hemisphere	TValue	PValue	Estimate	DF	NumberObservations	NumberParticipants	PartialR2	PartialR	Rank	TotalTests	FDRValue	QCriterion	QSignificance	PartialRVar	PartialRVar_LowerCI	PartialRVar_UpperCI
InfTemporal	Right	-13.881	2.02902e-43	-19.0807	10308	10319	422	0.0183494	-0.13546	1	68	0.005	7.35294e-05	TRUE	9.34845e-05	-0.154411	-0.116509
ParsOpercularis	Left	10.6647	2.03696e-26	11.6906	10420	10431	424	0.0107973	0.10391	2	68	0.005	0.000147059	TRUE	9.39081e-05	0.0849164	0.122904
RostMidFrontal	Left	10.2438	1.65103e-24	24.1823	10378	10389	425	0.0100101	0.10005	3	68	0.005	0.000220588	TRUE	9.44382e-05	0.0810031	0.119097
Paracentral	Right	-9.67117	4.95498e-22	-7.56009	10342	10353	421	0.0089628	-0.0946721	4	68	0.005	0.000294118	TRUE	9.49676e-05	-0.113773	-0.0755716
SuperTemporal	Left	-9.50571	2.42655e-21	-14.4855	10378	10389	422	0.00863158	-0.0929063	5	68	0.005	0.000367647	TRUE	9.47014e-05	-0.11198	-0.0738326
ParsTriangularis	Right	8.60661	8.60794e-18	9.46757	10430	10441	425	0.00705191	0.0839756	6	68	0.005	0.000441176	TRUE	9.45298e-05	0.0649192	0.103032
FrontalPole	Right	8.55725	1.31746e-17	1.45787	10476	10487	430	0.00694142	0.0833152	7	68	0.005	0.000514706	TRUE	9.41357e-05	0.0642985	0.102332
Lingual	Right	8.40727	4.73426e-17	14.5736	10609	10620	428	0.00661837	0.0813534	8	68	0.005	0.000588235	TRUE	9.3016e-05	0.0624502	0.100257
TemporalPole	Right	-8.22035	2.26902e-16	-1.9719	10474	10485	428	0.00641025	-0.080064	9	68	0.005	0.000661765	TRUE	9.42544e-05	-0.0990926	-0.0610354
ParsOrbitalis	Left	7.89479	3.20179e-15	2.55864	10374	10385	422	0.00597219	0.0772799	10	68	0.005	0.000735294	TRUE	9.52469e-05	0.0581514	0.0964084
MidTemporal	Right	-7.71624	1.30919e-14	-11.2926	10292	10303	425	0.00575183	-0.0758408	11	68	0.005	0.000808824	TRUE	9.60483e-05	-0.0950497	-0.056632
ParsOrbitalis	Right	7.18097	7.39689e-13	3.06992	10361	10372	420	0.00495232	0.0703727	12	68	0.005	0.000882353	TRUE	9.55622e-05	0.0512126	0.0895329
RostMidFrontal	Right	6.88809	5.98206e-12	18.8902	10382	10393	425	0.00454922	0.0674479	13	68	0.005	0.000955882	TRUE	9.54462e-05	0.0482994	0.0865964
Precentral	Right	-6.25528	4.12363e-10	-11.1052	10433	10444	428	0.00373644	-0.0611264	14	68	0.005	0.00102941	TRUE	9.51348e-05	-0.0802437	-0.0420092
FrontalPole	Left	6.04598	1.53563e-09	0.812687	10493	10504	429	0.00347155	0.0589198	15	68	0.005	0.00110294	TRUE	9.46411e-05	0.0398522	0.0779874
LatOccipital	Right	-5.99302	2.12741e-09	-14.4419	10509	10520	430	0.00340603	-0.0583612	16	68	0.005	0.00117647	TRUE	9.45094e-05	-0.0774155	-0.0393069
TransverseTemporal	Left	-5.8941	3.88421e-09	-1.54491	10402	10413	421	0.00332867	-0.0576946	17	68	0.005	0.00125	TRUE	9.54964e-05	-0.0768482	-0.0385411
InfParietal	Right	5.65311	1.61713e-08	16.7934	10414	10425	423	0.00305934	0.0553113	18	68	0.005	0.00132353	TRUE	9.54379e-05	0.0361636	0.074459
Parahippocampal	Right	-5.62363	1.91813e-08	-1.64946	10399	10410	426	0.00303196	-0.0550632	19	68	0.005	0.00139706	TRUE	9.55809e-05	-0.0742253	-0.0359012
Paracentral	Left	-5.57427	2.54779e-08	-3.33236	10373	10384	421	0.00298657	-0.0546496	20	68	0.005	0.00147059	TRUE	9.58291e-05	-0.0738365	-0.0354627
Precentral	Left	-5.49804	3.93085e-08	-9.08022	10426	10437	425	0.00289095	-0.0537676	21	68	0.005	0.00154412	TRUE	9.53603e-05	-0.0729075	-0.0346277
BanksSTS	Right	4.86697	1.14995e-06	2.78707	10339	10350	420	0.00228584	0.0478104	22	68	0.005	0.00161765	TRUE	9.62795e-05	0.0285785	0.0670424
LatOrbFrontal	Left	4.54863	5.46104e-06	4.01382	10358	10369	425	0.00199351	0.0446487	23	68	0.005	0.00169118	TRUE	9.61592e-05	0.0254288	0.0638686
LatOccipital	Left	4.47484	7.7282e-06	10.6613	10404	10415	425	0.00192096	0.0438288	24	68	0.005	0.00176471	TRUE	9.5748e-05	0.02465	0.0630076
Fusiform	Right	-4.46865	7.95405e-06	-5.34417	10486	10497	427	0.00190071	-0.0435972	25	68	0.005	0.00183824	TRUE	9.50031e-05	-0.0627012	-0.0244931
SuperParietal	Left	-4.30936	1.65232e-05	-11.9952	10418	10429	422	0.00177937	-0.0421826	26	68	0.005	0.00191176	TRUE	9.56464e-05	-0.0613512	-0.023014
Postcentral	Right	-4.05418	5.06782e-05	-6.96854	10393	10404	423	0.00157898	-0.0397364	27	68	0.005	0.00198529	TRUE	9.5915e-05	-0.0589319	-0.0205409
Postcentral	Left	-3.9751	7.08275e-05	-5.9173	10331	10342	423	0.00152718	-0.0390792	28	68	0.005	0.00205882	TRUE	9.65006e-05	-0.0583332	-0.0198252
CaudMidFrontal	Left	-3.85459	0.000116624	-5.76819	10364	10375	425	0.00143155	-0.0378358	29	68	0.005	0.00213235	TRUE	9.62118e-05	-0.057061	-0.0186107
SupFrontal	Right	-3.76668	0.000166347	-11.0838	10384	10395	425	0.00136446	-0.0369386	30	68	0.005	0.00220588	TRUE	9.60394e-05	-0.0561465	-0.0177306
LatOrbFrontal	Right	-3.57077	0.000357569	-3.70572	10252	10263	422	0.00124215	-0.0352442	31	68	0.005	0.00227941	TRUE	9.72998e-05	-0.0545777	-0.0159106
Insula	Right	-3.53654	0.000407188	-3.13733	10339	10350	421	0.00120824	-0.0347597	32	68	0.005	0.00235294	TRUE	9.64876e-05	-0.0540124	-0.015507
IsthmusCing	Right	3.52362	0.000427536	1.80787	10348	10359	422	0.0011984	0.0346179	33	68	0.005	0.00242647	TRUE	9.64056e-05	0.0153733	0.0538624
SuperParietal	Right	-3.29835	0.00097581	-8.55631	10375	10386	426	0.00104749	-0.032365	34	68	0.005	0.0025	TRUE	9.61837e-05	-0.0515874	-0.0131426
Precuneus	Right	3.12256	0.00179784	5.36141	10306	10317	424	0.000945192	0.030744	35	68	0.005	0.00257353	TRUE	9.68475e-05	0.0114554	0.0500326
ParsOpercularis	Right	3.10729	0.00189321	2.90758	10352	10363	425	0.000931826	0.0305258	36	68	0.005	0.00264706	TRUE	9.64197e-05	0.0112799	0.0497718
RostAntCing	Right	2.95333	0.00315069	1.35023	10465	10476	430	0.000832763	0.0288576	37	68	0.005	0.00272059	FALSE	9.53975e-05	0.00971399	0.0480013
Fusiform	Left	2.94816	0.00320381	3.48372	10394	10405	422	0.00083552	0.0289054	38	68	0.005	0.00279412	FALSE	9.60486e-05	0.0096965	0.0481142
Cuneus	Left	2.84687	0.00442388	2.54399	10212	10223	419	0.000793015	0.0281605	39	68	0.005	0.00286765	FALSE	9.77688e-05	0.00878042	0.0475406
Insula	Left	-2.62793	0.00860324	-2.28537	10414	10425	428	0.000662707	-0.0257431	40	68	0.005	0.00294118	FALSE	9.58974e-05	-0.0449368	-0.00654938
MedOrbFrontal	Right	2.50502	0.0122595	1.83061	10479	10490	426	0.00059847	0.0244637	41	68	0.005	0.00301471	FALSE	9.53148e-05	0.00532831	0.043599
CaudMidFrontal	Right	-2.40706	0.0160986	-3.65861	10437	10448	423	0.000554828	-0.0235548	42	68	0.005	0.00308824	FALSE	9.57067e-05	-0.0427294	-0.00438015
TemporalPole	Left	-2.29064	0.0220039	-0.534969	10450	10461	426	0.000501857	-0.0224022	43	68	0.005	0.00316176	FALSE	9.55978e-05	-0.0415659	-0.00323845
InfParietal	Left	-2.23161	0.0256622	-5.70832	10378	10389	427	0.000479638	-0.0219006	44	68	0.005	0.00323529	FALSE	9.62653e-05	-0.0411312	-0.00267013
Pericalcarine	Left	2.16351	0.0305251	2.45533	10390	10401	425	0.000450303	0.0212203	45	68	0.005	0.00330882	FALSE	9.61597e-05	0.00200037	0.0404403
Pericalcarine	Right	2.13137	0.0330818	2.36575	10349	10360	420	0.000438764	0.0209467	46	68	0.005	0.00338235	FALSE	9.65429e-05	0.00168846	0.0402049
Supramarginal	Right	-2.04992	0.0403973	-4.82671	10363	10374	423	0.000405333	-0.0201329	47	68	0.005	0.00345588	FALSE	9.64189e-05	-0.0393787	-0.000887034
MedOrbFrontal	Left	1.86041	0.0628549	1.40715	10458	10469	425	0.000330847	0.0181892	48	68	0.005	0.00352941	FALSE	9.55573e-05	-0.000970468	0.0373489
Cuneus	Right	-1.79767	0.0722585	-1.54507	10261	10272	421	0.000314843	-0.0177438	49	68	0.005	0.00360294	FALSE	9.7395e-05	-0.0370868	0.00159921
MidTemporal	Left	1.71021	0.0872566	2.55125	10353	10364	423	0.00028243	0.0168057	50	68	0.005	0.00367647	FALSE	9.65358e-05	-0.00245186	0.0360632
Entorhinal	Left	-1.68821	0.0914001	-0.655655	10461	10472	423	0.000272372	-0.0165037	51	68	0.005	0.00375	FALSE	9.55411e-05	-0.0356618	0.00265433
Entorhinal	Right	1.61574	0.106181	0.554147	10557	10568	422	0.000247226	0.0157234	52	68	0.005	0.00382353	FALSE	9.4677e-05	-0.00334781	0.0347946
Precuneus	Left	1.56145	0.118448	2.57647	10364	10375	426	0.000235195	0.0153361	53	68	0.005	0.00389706	FALSE	9.64425e-05	-0.00391214	0.0345843
ParsTriangularis	Left	1.52715	0.126755	1.31728	10593	10604	426	0.000220113	0.0148362	54	68	0.005	0.00397059	FALSE	9.43604e-05	-0.00420308	0.0338755
Lingual	Left	1.43452	0.151453	2.42506	10397	10408	427	0.000197889	0.0140673	55	68	0.005	0.00404412	FALSE	9.61435e-05	-0.00515105	0.0332856
IsthmusCing	Left	1.39275	0.163726	0.834889	10275	10286	421	0.000188748	0.0137385	56	68	0.005	0.00411765	FALSE	9.72869e-05	-0.00559374	0.0330708
Parahippocampal	Left	1.04294	0.297002	0.328501	10410	10421	422	0.000104477	0.0102214	57	68	0.005	0.00419118	FALSE	9.60414e-05	-0.00898676	0.0294295
SupFrontal	Left	-0.975211	0.329478	-2.75484	10320	10331	421	9.21462e-05	-0.00959928	58	68	0.005	0.00426471	FALSE	9.68814e-05	-0.0288912	0.00969267
BanksSTS	Left	-0.952783	0.340722	-0.739956	10288	10299	424	8.82305e-05	-0.00939311	59	68	0.005	0.00433824	FALSE	9.71835e-05	-0.0287151	0.0099289
Supramarginal	Left	0.838152	0.401965	2.46785	10418	10429	421	6.74267e-05	0.00821137	60	68	0.005	0.00441176	FALSE	9.59748e-05	-0.0109901	0.0274129
PostCing	Left	-0.780406	0.43517	-0.544611	10411	10422	425	5.84956e-05	-0.00764824	61	68	0.005	0.00448529	FALSE	9.6041e-05	-0.0268563	0.0115599
PostCing	Right	0.754863	0.450348	0.50609	10300	10311	423	5.53192e-05	0.00743768	62	68	0.005	0.00455882	FALSE	9.70766e-05	-0.0118737	0.0267491
SuperTemporal	Right	-0.603335	0.546299	-0.808903	10273	10284	423	3.54327e-05	-0.00595254	63	68	0.005	0.00463235	FALSE	9.73357e-05	-0.0252897	0.0133846
RostAntCing	Left	0.482066	0.629769	0.280511	10484	10495	429	2.21655e-05	0.00470802	64	68	0.005	0.00470588	FALSE	9.53792e-05	-0.0144338	0.0238498
CaudAntCing	Right	0.283874	0.776512	0.158475	10295	10306	421	7.82749e-06	0.00279777	65	68	0.005	0.00477941	FALSE	9.7133e-05	-0.0165192	0.0221148
InfTemporal	Left	-0.167083	0.867308	-0.283708	10302	10313	425	2.70983e-06	-0.00164616	66	68	0.005	0.00485294	FALSE	9.7068e-05	-0.0209567	0.0176644
CaudAntCing	Left	-0.137734	0.890453	-0.0845466	10568	10579	425	1.7951e-06	-0.00133981	67	68	0.005	0.00492647	FALSE	9.46249e-05	-0.0204058	0.0177262
TransverseTemporal	Right	-0.136617	0.891336	-0.02422	10294	10305	420	1.81311e-06	-0.00134652	68	68	0.005	0.005	FALSE	9.71436e-05	-0.0206646	0.0179715
Return to "Notes & Table of Contents"

### Sheet: S45 Area~LeadRisk (CD)
Region	Hemisphere	TValue	PValue	Estimate	DF	NumberObservations	NumberParticipants	PartialR2	PartialR	Rank	TotalTests	FDRValue	QCriterion	QSignificance	PartialRVar	PartialRVar_LowerCI	PartialRVar_UpperCI
LatOccipital	Left	14.2915	6.71077e-46	25.2059	10404	10415	425	0.0192537	0.138758	1	68	0.005	7.35294e-05	TRUE	9.24513e-05	0.119912	0.157603
Fusiform	Left	11.9242	1.44316e-32	10.4611	10394	10405	422	0.0134951	0.116168	2	68	0.005	0.000147059	TRUE	9.36302e-05	0.0972028	0.135134
ParsOrbitalis	Left	9.65796	5.62732e-22	2.31104	10374	10385	422	0.00891122	0.0943992	3	68	0.005	0.000220588	TRUE	9.46845e-05	0.0753273	0.113471
Pericalcarine	Right	-8.38392	5.78445e-17	-6.87715	10349	10360	420	0.00674616	-0.082135	4	68	0.005	0.000294118	TRUE	9.53284e-05	-0.101272	-0.0629983
Parahippocampal	Left	-8.01878	1.18259e-15	-1.84694	10410	10421	422	0.00613892	-0.0783513	5	68	0.005	0.000367647	TRUE	9.48857e-05	-0.0974435	-0.059259
LatOrbFrontal	Right	-7.90047	3.06341e-15	-5.97244	10252	10263	422	0.00605148	-0.0777913	6	68	0.005	0.000441176	TRUE	9.6365e-05	-0.0970317	-0.0585508
Supramarginal	Left	-7.81196	6.17268e-15	-16.7911	10418	10429	421	0.0058237	-0.0763132	7	68	0.005	0.000514706	TRUE	9.4873e-05	-0.0954041	-0.0572222
Precuneus	Right	7.69961	1.49e-14	9.54486	10306	10317	424	0.00571948	0.0756272	8	68	0.005	0.000588235	TRUE	9.59241e-05	0.0564308	0.0948237
InfTemporal	Right	7.22867	5.22337e-13	7.36592	10308	10319	422	0.00504367	0.0710188	9	68	0.005	0.000661765	TRUE	9.60359e-05	0.0518112	0.0902264
Postcentral	Right	6.82461	9.30758e-12	8.63359	10393	10404	423	0.00446142	0.0667939	10	68	0.005	0.000735294	TRUE	9.5362e-05	0.0476538	0.085934
Precuneus	Left	6.68364	2.45068e-11	8.04139	10364	10375	426	0.00429171	0.0655111	11	68	0.005	0.000808824	TRUE	9.56614e-05	0.046341	0.0846812
Insula	Right	-6.45324	1.14383e-10	-4.2294	10339	10350	421	0.00401173	-0.0633382	12	68	0.005	0.000882353	TRUE	9.59467e-05	-0.0825369	-0.0441396
ParsOpercularis	Right	6.23122	4.80811e-10	4.2743	10352	10363	425	0.00373677	0.0611291	13	68	0.005	0.000955882	TRUE	9.58791e-05	0.0419372	0.080321
Pericalcarine	Left	-6.16571	7.27763e-10	-5.15186	10390	10401	425	0.00364556	-0.0603785	14	68	0.005	0.00102941	TRUE	9.55459e-05	-0.079537	-0.0412199
TemporalPole	Left	6.10252	1.08115e-09	1.03654	10450	10461	426	0.00355105	0.0595907	15	68	0.005	0.00110294	TRUE	9.50154e-05	0.0404854	0.0786959
RostMidFrontal	Right	-6.07458	1.28669e-09	-12.3211	10382	10393	425	0.0035417	-0.0595121	16	68	0.005	0.00117647	TRUE	9.56395e-05	-0.0786801	-0.0403442
Precentral	Left	5.88988	3.98412e-09	7.09575	10426	10437	425	0.00331629	0.0575873	17	68	0.005	0.00125	TRUE	9.5279e-05	0.0384555	0.076719
RostAntCing	Right	-5.83301	5.60481e-09	-1.96289	10465	10476	430	0.00324069	-0.056927	18	68	0.005	0.00132353	TRUE	9.49383e-05	-0.0760245	-0.0378295
BanksSTS	Left	-5.77772	7.79182e-09	-3.3311	10288	10299	424	0.00323426	-0.0568706	19	68	0.005	0.00139706	TRUE	9.65729e-05	-0.0761318	-0.0376094
SuperTemporal	Left	-5.72859	1.04084e-08	-6.31718	10378	10389	422	0.00315218	-0.0561443	20	68	0.005	0.00147059	TRUE	9.57512e-05	-0.0753234	-0.0369652
TransverseTemporal	Left	-5.61287	2.041e-08	-1.08413	10402	10413	421	0.00301953	-0.0549503	21	68	0.005	0.00154412	TRUE	9.55557e-05	-0.0741098	-0.0357907
MidTemporal	Left	-5.57662	2.51389e-08	-6.09583	10353	10364	423	0.00299484	-0.0547251	22	68	0.005	0.00161765	TRUE	9.60127e-05	-0.0739304	-0.0355199
RostMidFrontal	Left	-5.52332	3.40674e-08	-9.58685	10378	10389	425	0.00293097	-0.0541385	23	68	0.005	0.00169118	TRUE	9.57937e-05	-0.0733218	-0.0349551
CaudMidFrontal	Left	4.85991	1.19162e-06	5.28229	10364	10375	425	0.00227374	0.0476837	24	68	0.005	0.00176471	TRUE	9.60496e-05	0.0284748	0.0668927
Entorhinal	Left	4.79999	1.60873e-06	1.35442	10461	10472	423	0.00219761	0.0468787	25	68	0.005	0.00183824	TRUE	9.51735e-05	0.0277576	0.0659999
BanksSTS	Right	-4.67786	2.93558e-06	-1.88124	10339	10350	420	0.00211202	-0.0459567	26	68	0.005	0.00191176	TRUE	9.6313e-05	-0.065192	-0.0267214
Fusiform	Right	-4.59272	4.42611e-06	-4.09478	10486	10497	427	0.0020075	-0.0448052	27	68	0.005	0.00198529	TRUE	9.49827e-05	-0.0639072	-0.0257032
PostCing	Right	4.21424	2.52759e-05	2.0562	10300	10311	423	0.00172129	0.0414884	28	68	0.005	0.00205882	TRUE	9.67534e-05	0.0222092	0.0607676
MidTemporal	Right	-4.13867	3.52114e-05	-4.42076	10292	10303	425	0.00166149	-0.0407614	29	68	0.005	0.00213235	TRUE	9.68402e-05	-0.0600493	-0.0214736
InfParietal	Right	-3.24759	0.00116756	-7.11982	10414	10425	423	0.00101173	-0.0318077	30	68	0.005	0.00220588	TRUE	9.58304e-05	-0.0509947	-0.0126207
SuperTemporal	Right	-3.20763	0.00134245	-3.08174	10273	10284	423	0.00100054	-0.0316314	31	68	0.005	0.00227941	TRUE	9.71479e-05	-0.0509498	-0.0123129
RostAntCing	Left	3.10368	0.00191638	1.34287	10484	10495	429	0.000917969	0.030298	32	68	0.005	0.00235294	TRUE	9.52084e-05	0.0111733	0.0494227
TransverseTemporal	Right	3.0075	0.00264044	0.389425	10294	10305	420	0.0008779	0.0296294	33	68	0.005	0.00242647	FALSE	9.69735e-05	0.0103283	0.0489305
CaudMidFrontal	Right	2.98413	0.00285042	3.31063	10437	10448	423	0.000852491	0.0291975	34	68	0.005	0.0025	FALSE	9.56497e-05	0.0100285	0.0483664
Parahippocampal	Right	-2.82033	0.00480648	-0.610306	10399	10410	426	0.000764323	-0.0276464	35	68	0.005	0.00257353	FALSE	9.60161e-05	-0.046852	-0.00844078
MedOrbFrontal	Left	-2.74647	0.0060343	-1.52594	10458	10469	425	0.000720757	-0.0268469	36	68	0.005	0.00264706	FALSE	9.54828e-05	-0.0459991	-0.00769472
Paracentral	Left	-2.69999	0.00694531	-1.2044	10373	10384	421	0.00070229	-0.0265007	37	68	0.005	0.00272059	FALSE	9.62688e-05	-0.0457316	-0.00726989
ParsOrbitalis	Right	2.67321	0.00752471	0.845274	10361	10372	420	0.000689231	0.0262532	38	68	0.005	0.00279412	FALSE	9.63828e-05	0.00701096	0.0454955
FrontalPole	Right	-2.55331	0.0106845	-0.321493	10476	10487	430	0.000621929	-0.0249385	39	68	0.005	0.00286765	FALSE	9.53376e-05	-0.0440761	-0.00580088
CaudAntCing	Left	-2.51289	0.0119896	-1.13949	10568	10579	425	0.000597163	-0.0244369	40	68	0.005	0.00294118	FALSE	9.45123e-05	-0.0434915	-0.00538231
TemporalPole	Right	2.4297	0.0151279	0.42356	10474	10485	428	0.000563312	0.0237342	41	68	0.005	0.00301471	FALSE	9.5367e-05	0.00459362	0.0428748
InfParietal	Left	-2.06101	0.0393269	-3.86535	10378	10389	427	0.000409137	-0.0202271	42	68	0.005	0.00308824	FALSE	9.62788e-05	-0.039459	-0.000995275
Supramarginal	Right	-1.98103	0.0476141	-3.39649	10363	10374	423	0.000378558	-0.0194566	43	68	0.005	0.00316176	FALSE	9.64241e-05	-0.0387029	-0.000210205
SupFrontal	Left	-1.87192	0.0612455	-3.8897	10320	10331	421	0.000339429	-0.0184236	44	68	0.005	0.00323529	FALSE	9.68335e-05	-0.0377108	0.000863585
InfTemporal	Left	1.77051	0.0766721	2.21881	10302	10313	425	0.000304188	0.017441	45	68	0.005	0.00330882	FALSE	9.70095e-05	-0.00186372	0.0367457
PostCing	Left	1.70929	0.087427	0.873394	10411	10422	425	0.000280555	0.0167498	46	68	0.005	0.00338235	FALSE	9.59984e-05	-0.00245407	0.0359536
ParsTriangularis	Right	1.65518	0.0979174	1.34016	10430	10441	425	0.000262599	0.0162049	47	68	0.005	0.00345588	FALSE	9.58269e-05	-0.00298176	0.0353916
Lingual	Left	-1.65383	0.0981928	-2.06326	10397	10408	427	0.000263001	-0.0162173	48	68	0.005	0.00352941	FALSE	9.6131e-05	-0.0354344	0.00299978
Insula	Left	-1.62523	0.104145	-1.03585	10414	10425	428	0.000253571	-0.0159239	49	68	0.005	0.00360294	FALSE	9.59759e-05	-0.0351255	0.00327767
MedOrbFrontal	Right	1.59869	0.10992	0.860643	10479	10490	426	0.000243839	0.0156153	50	68	0.005	0.00367647	FALSE	9.53824e-05	-0.00352679	0.0347575
Cuneus	Left	1.5499	0.121196	1.02727	10212	10223	419	0.000235178	0.0153355	51	68	0.005	0.00375	FALSE	9.7878e-05	-0.00405541	0.0347264
FrontalPole	Left	-1.38671	0.165559	-0.136807	10493	10504	429	0.000183229	-0.0135362	52	68	0.005	0.00382353	FALSE	9.52667e-05	-0.0326667	0.00559432
IsthmusCing	Left	1.38316	0.166647	0.612438	10275	10286	421	0.000186157	0.0136439	53	68	0.005	0.00389706	FALSE	9.72874e-05	-0.0056884	0.0329763
ParsTriangularis	Left	-1.2641	0.206221	-0.803016	10593	10604	426	0.000150828	-0.0122812	54	68	0.005	0.00397059	FALSE	9.43735e-05	-0.0313218	0.00675943
Lingual	Right	-1.21722	0.223548	-1.56476	10609	10620	428	0.000139637	-0.0118168	55	68	0.005	0.00404412	FALSE	9.42333e-05	-0.0308433	0.00720964
SuperParietal	Right	-0.867909	0.385464	-1.66945	10375	10386	426	7.25986e-05	-0.00852048	56	68	0.005	0.00411765	FALSE	9.63715e-05	-0.0277616	0.0107206
SupFrontal	Right	-0.819118	0.412738	-1.78812	10384	10395	425	6.46101e-05	-0.00803804	57	68	0.005	0.00419118	FALSE	9.62896e-05	-0.027271	0.0111949
SuperParietal	Left	-0.557759	0.577021	-1.12467	10418	10429	422	2.98605e-05	-0.00546447	58	68	0.005	0.00426471	FALSE	9.5982e-05	-0.0246667	0.0137377
ParsOpercularis	Left	-0.552189	0.580831	-0.44013	10420	10431	424	2.92614e-05	-0.00540938	59	68	0.005	0.00433824	FALSE	9.59637e-05	-0.0246097	0.013791
Entorhinal	Right	0.546417	0.584791	0.13938	10557	10568	422	2.8281e-05	0.00531799	60	68	0.005	0.00441176	FALSE	9.47185e-05	-0.0137574	0.0243934
LatOrbFrontal	Left	0.463949	0.642694	0.301083	10358	10369	425	2.07804e-05	0.00455856	61	68	0.005	0.00448529	FALSE	9.65397e-05	-0.0146993	0.0238165
Postcentral	Left	-0.44505	0.656293	-0.482432	10331	10342	423	1.9172e-05	-0.00437858	62	68	0.005	0.00455882	FALSE	9.67923e-05	-0.0236617	0.0149045
Precentral	Right	-0.428029	0.668639	-0.559717	10433	10444	428	1.75602e-05	-0.00419049	63	68	0.005	0.00463235	FALSE	9.58463e-05	-0.0233791	0.0149981
Cuneus	Right	-0.381154	0.703097	-0.242945	10261	10272	421	1.41581e-05	-0.00376272	64	68	0.005	0.00470588	FALSE	9.74536e-05	-0.0231116	0.0155861
IsthmusCing	Right	-0.209403	0.834138	-0.078218	10348	10359	422	4.23748e-06	-0.00205851	65	68	0.005	0.00477941	FALSE	9.66362e-05	-0.021326	0.017209
LatOccipital	Right	0.127137	0.898834	0.2268	10509	10520	430	1.5381e-06	0.0012402	66	68	0.005	0.00485294	FALSE	9.51562e-05	-0.0178792	0.0203596
CaudAntCing	Right	0.051026	0.959306	0.0205683	10295	10306	421	2.52905e-07	0.000502897	67	68	0.005	0.00492647	FALSE	9.71345e-05	-0.0188142	0.01982
Paracentral	Right	0.00351039	0.997199	0.00198935	10342	10353	421	1.19153e-09	3.45186e-05	68	68	0.005	0.005	FALSE	9.66931e-05	-0.0192387	0.0193077
Return to "Notes & Table of Contents"

### Sheet: S46 Area~Lead (CD)
Region	Hemisphere	TValue	PValue	Estimate	DF	NumberObservations	NumberParticipants	PartialR2	PartialR	Rank	TotalTests	FDRValue	QCriterion	QSignificance	PartialRVar	PartialRVar_LowerCI	PartialRVar_UpperCI
Parahippocampal	Left	12.4713	1.91621e-35	14.8291	10410	10421	422	0.0147209	0.12133	1	68	0.005	7.35294e-05	TRUE	9.32541e-05	0.102402	0.140257
LatOrbFrontal	Right	-9.51959	2.13091e-21	-37.9066	10252	10263	422	0.00876206	-0.0936059	2	68	0.005	0.000147059	TRUE	9.58401e-05	-0.112794	-0.0744179
InfParietal	Left	8.43428	3.7753e-17	80.1816	10378	10389	427	0.00680793	0.0825102	3	68	0.005	0.000220588	TRUE	9.50502e-05	0.0634015	0.101619
LatOrbFrontal	Left	-7.37763	1.73489e-13	-24.7977	10358	10369	425	0.00522734	-0.0723004	4	68	0.005	0.000294118	TRUE	9.5537e-05	-0.091458	-0.0531427
TemporalPole	Right	-7.33488	2.38343e-13	-7.08042	10474	10485	428	0.00511032	-0.0714865	5	68	0.005	0.000367647	TRUE	9.45012e-05	-0.09054	-0.052433
Precentral	Right	6.84708	7.96121e-12	45.5777	10433	10444	428	0.00447357	0.0668848	6	68	0.005	0.000441176	TRUE	9.4994e-05	0.0477817	0.0859879
IsthmusCing	Left	-6.48775	9.1138e-11	-15.0104	10275	10286	421	0.00407973	-0.0638727	7	68	0.005	0.000514706	TRUE	9.65311e-05	-0.0831298	-0.0446157
RostMidFrontal	Right	-6.22092	5.13306e-10	-65.428	10382	10393	425	0.00371374	-0.0609405	8	68	0.005	0.000588235	TRUE	9.56065e-05	-0.0801051	-0.0417759
RostAntCing	Left	5.92433	3.23429e-09	13.1668	10484	10495	429	0.00333657	0.0577631	9	68	0.005	0.000661765	TRUE	9.4748e-05	0.0386847	0.0768414
TransverseTemporal	Right	5.67023	1.46451e-08	3.75193	10294	10305	420	0.0031136	0.0557996	10	68	0.005	0.000735294	TRUE	9.654e-05	0.0365417	0.0750576
InfTemporal	Right	5.49464	4.00824e-08	29.1701	10308	10319	422	0.00292034	0.0540402	11	68	0.005	0.000808824	TRUE	9.64462e-05	0.0347916	0.0732888
SupFrontal	Left	-5.38107	7.56673e-08	-56.8256	10320	10331	421	0.00279795	-0.0528957	12	68	0.005	0.000882353	TRUE	9.63577e-05	-0.0721354	-0.0336559
Parahippocampal	Right	5.37846	7.67565e-08	5.97262	10399	10410	426	0.00277407	0.0526694	13	68	0.005	0.000955882	TRUE	9.56303e-05	0.0335024	0.0718364
Precuneus	Right	-5.30117	1.17439e-07	-32.7378	10306	10317	424	0.00271939	-0.0521478	14	68	0.005	0.00102941	TRUE	9.65038e-05	-0.0714021	-0.0328934
Fusiform	Left	4.53088	5.93951e-06	20.5981	10394	10405	422	0.00197117	0.0443979	15	68	0.005	0.00110294	TRUE	9.58304e-05	0.0252109	0.0635849
Lingual	Left	-4.49844	6.9196e-06	-29.7889	10397	10408	427	0.00194255	-0.0440743	16	68	0.005	0.00117647	TRUE	9.58083e-05	-0.0632592	-0.0248895
Cuneus	Left	4.3883	1.15386e-05	15.3043	10212	10223	419	0.00188219	0.0433843	17	68	0.005	0.00125	TRUE	9.75557e-05	0.0240253	0.0627432
BanksSTS	Right	4.35314	1.35491e-05	9.07101	10339	10350	420	0.0018295	0.0427726	18	68	0.005	0.00132353	TRUE	9.63676e-05	0.0235319	0.0620134
Postcentral	Left	-4.34463	1.40844e-05	-23.7436	10331	10342	423	0.00182377	-0.0427056	19	68	0.005	0.00139706	TRUE	9.64433e-05	-0.0619539	-0.0234573
PostCing	Right	-4.29895	1.73192e-05	-10.7469	10300	10311	423	0.00179105	-0.0423208	20	68	0.005	0.00147059	TRUE	9.67399e-05	-0.0615987	-0.023043
ParsTriangularis	Right	4.11141	3.96257e-05	18.6177	10430	10441	425	0.00161806	0.0402251	21	68	0.005	0.00154412	TRUE	9.55673e-05	0.0210645	0.0593858
SupFrontal	Right	4.10701	4.03888e-05	43.7732	10384	10395	425	0.00162174	0.0402709	22	68	0.005	0.00161765	TRUE	9.59899e-05	0.0210679	0.0594738
FrontalPole	Left	-3.98258	6.8631e-05	-2.02737	10493	10504	429	0.00150929	-0.0388496	23	68	0.005	0.00169118	TRUE	9.50142e-05	-0.0579548	-0.0197445
Supramarginal	Right	3.89555	9.85908e-05	36.9332	10363	10374	423	0.00146224	0.0382392	24	68	0.005	0.00176471	TRUE	9.62152e-05	0.0190137	0.0574647
Precuneus	Left	3.55239	0.00038345	22.6142	10364	10375	426	0.00121614	0.0348732	25	68	0.005	0.00183824	TRUE	9.62533e-05	0.0156439	0.0541026
RostMidFrontal	Left	3.37056	0.000752896	31.3327	10378	10389	425	0.00109349	0.033068	26	68	0.005	0.00191176	TRUE	9.61471e-05	0.0138493	0.0522867
ParsOpercularis	Right	3.24434	0.00118097	12.3863	10352	10363	425	0.00101575	0.0318708	27	68	0.005	0.00198529	TRUE	9.64035e-05	0.0126265	0.0511152
CaudMidFrontal	Left	-3.12811	0.00176423	-17.6957	10364	10375	425	0.000943248	-0.0307123	28	68	0.005	0.00205882	TRUE	9.63059e-05	-0.0499469	-0.0114778
RostAntCing	Right	2.88291	0.00394821	5.11165	10465	10476	430	0.000793558	0.0281702	29	68	0.005	0.00213235	FALSE	9.5405e-05	0.00902576	0.0473146
Entorhinal	Left	-2.80101	0.00510367	-4.00744	10461	10472	423	0.000749428	-0.0273757	30	68	0.005	0.00220588	FALSE	9.54499e-05	-0.0465246	-0.00822679
Fusiform	Right	2.61717	0.00887885	12.0029	10486	10497	427	0.000652787	0.0255497	31	68	0.005	0.00227941	FALSE	9.52408e-05	0.00642179	0.0446776
LatOccipital	Left	2.32305	0.0201957	22.3436	10404	10415	425	0.000518432	0.0227691	32	68	0.005	0.00235294	FALSE	9.60172e-05	0.00356337	0.0419748
LatOccipital	Right	-2.25365	0.0242384	-21.5137	10509	10520	430	0.000483063	-0.0219787	33	68	0.005	0.00242647	FALSE	9.50646e-05	-0.0410889	-0.00286847
PostCing	Left	2.23648	0.0253416	5.54315	10411	10422	425	0.000480207	0.0219136	34	68	0.005	0.0025	FALSE	9.596e-05	0.00271362	0.0411136
MedOrbFrontal	Left	-2.21542	0.026753	-6.62475	10458	10469	425	0.000469092	-0.0216585	35	68	0.005	0.00257353	FALSE	9.55309e-05	-0.0408156	-0.00250152
Postcentral	Right	-2.20012	0.0278203	-14.1123	10393	10404	423	0.000465532	-0.0215762	36	68	0.005	0.00264706	FALSE	9.6129e-05	-0.0407931	-0.00235929
CaudMidFrontal	Right	2.12309	0.0337696	12.3865	10437	10448	423	0.000431692	0.0207772	37	68	0.005	0.00272059	FALSE	9.57303e-05	0.00160021	0.0399542
Cuneus	Right	1.97482	0.0483151	6.78913	10261	10272	421	0.000379928	0.0194917	38	68	0.005	0.00279412	FALSE	9.73823e-05	0.000149975	0.0388335
MedOrbFrontal	Right	-1.95788	0.050271	-5.40702	10479	10490	426	0.000365672	-0.0191226	39	68	0.005	0.00286765	FALSE	9.53592e-05	-0.0382624	1.72398e-05
Precentral	Left	1.9555	0.0505511	12.2761	10426	10437	425	0.000366638	0.0191478	40	68	0.005	0.00294118	FALSE	9.58437e-05	-4.05748e-05	0.0383362
CaudAntCing	Left	1.88067	0.0600441	4.19813	10568	10579	425	0.000334571	0.0182913	41	68	0.005	0.00301471	FALSE	9.4562e-05	-0.000768353	0.0373509
ParsOrbitalis	Left	1.86377	0.0623819	2.40225	10374	10385	422	0.00033473	0.0182956	42	68	0.005	0.00308824	FALSE	9.63303e-05	-0.000941392	0.0375326
Pericalcarine	Left	1.84785	0.0646531	8.40553	10390	10401	425	0.000328529	0.0181254	43	68	0.005	0.00316176	FALSE	9.61832e-05	-0.00109695	0.0373477
ParsTriangularis	Left	1.7647	0.0776436	5.95392	10593	10604	426	0.000293896	0.0171434	44	68	0.005	0.00323529	FALSE	9.43465e-05	-0.00189451	0.0361813
ParsOpercularis	Left	1.66584	0.0957758	7.02146	10420	10431	424	0.000266245	0.016317	45	68	0.005	0.00330882	FALSE	9.59182e-05	-0.00287879	0.0355128
Supramarginal	Left	-1.53082	0.125844	-17.3652	10418	10429	421	0.000224889	-0.0149963	46	68	0.005	0.00338235	FALSE	9.59445e-05	-0.0341947	0.00420217
BanksSTS	Left	1.42418	0.154425	4.19532	10288	10299	424	0.000197112	0.0140397	47	68	0.005	0.00345588	FALSE	9.71623e-05	-0.00528025	0.0333596
FrontalPole	Right	1.31333	0.189099	0.791053	10476	10487	430	0.00016462	0.0128304	48	68	0.005	0.00352941	FALSE	9.54249e-05	-0.00631595	0.0319768
InfParietal	Right	-1.30994	0.190247	-15.0581	10414	10425	423	0.000164744	-0.0128353	49	68	0.005	0.00360294	FALSE	9.59929e-05	-0.0320386	0.00636801
Pericalcarine	Right	1.10807	0.267859	4.91859	10349	10360	420	0.000118627	0.0108916	50	68	0.005	0.00367647	FALSE	9.66048e-05	-0.00837281	0.030156
IsthmusCing	Right	-0.97012	0.332009	-1.93319	10348	10359	422	9.094e-05	-0.00953625	51	68	0.005	0.00375	FALSE	9.66195e-05	-0.0288021	0.00972961
SuperParietal	Left	-0.908998	0.363372	-9.62313	10418	10429	422	7.93062e-05	-0.0089054	52	68	0.005	0.00382353	FALSE	9.59725e-05	-0.0281067	0.0102958
MidTemporal	Right	-0.902084	0.367034	-4.94951	10292	10303	425	7.90605e-05	-0.0088916	53	68	0.005	0.00389706	FALSE	9.71475e-05	-0.02821	0.0104268
Insula	Right	-0.886917	0.375144	-3.2789	10339	10350	421	7.60772e-05	-0.00872223	54	68	0.005	0.00397059	FALSE	9.67064e-05	-0.0279968	0.0105523
Paracentral	Right	0.863376	0.387951	2.55294	10342	10353	421	7.20716e-05	0.0084895	55	68	0.005	0.00404412	FALSE	9.66792e-05	-0.0107823	0.0277613
Insula	Left	-0.832611	0.405084	-2.66448	10414	10425	428	6.65637e-05	-0.00815866	56	68	0.005	0.00411765	FALSE	9.60118e-05	-0.0273638	0.0110465
SuperTemporal	Right	0.761761	0.44622	4.00005	10273	10284	423	5.64827e-05	0.00751549	57	68	0.005	0.00419118	FALSE	9.73316e-05	-0.0118212	0.0268522
Lingual	Right	-0.69625	0.486287	-4.81917	10609	10620	428	4.56916e-05	-0.00675956	58	68	0.005	0.00426471	FALSE	9.4251e-05	-0.0257878	0.0122687
ParsOrbitalis	Right	-0.620345	0.535044	-1.04935	10361	10372	420	3.71406e-05	-0.00609431	59	68	0.005	0.00433824	FALSE	9.65086e-05	-0.0253491	0.0131605
TemporalPole	Left	0.5412	0.588381	0.502215	10450	10461	426	2.80277e-05	0.00529412	60	68	0.005	0.00441176	FALSE	9.56884e-05	-0.0138787	0.0244669
TransverseTemporal	Left	0.517667	0.604701	0.515885	10402	10413	421	2.57616e-05	0.00507559	61	68	0.005	0.00448529	FALSE	9.61304e-05	-0.0141414	0.0242926
InfTemporal	Left	-0.499718	0.617285	-3.11304	10302	10313	425	2.42392e-05	-0.00492333	62	68	0.005	0.00455882	FALSE	9.70638e-05	-0.0242334	0.0143868
Entorhinal	Right	0.48558	0.627275	0.653457	10557	10568	422	2.23343e-05	0.00472592	63	68	0.005	0.00463235	FALSE	9.47196e-05	-0.0143496	0.0238014
SuperParietal	Right	-0.324907	0.745258	-3.09424	10375	10386	426	1.01748e-05	-0.00318979	64	68	0.005	0.00470588	FALSE	9.63836e-05	-0.0224321	0.0160525
CaudAntCing	Right	-0.222219	0.824148	-0.451324	10295	10306	421	4.7966e-06	-0.00219011	65	68	0.005	0.00477941	FALSE	9.71336e-05	-0.0215072	0.0171269
SuperTemporal	Left	-0.165859	0.868271	-0.998056	10378	10389	422	2.65072e-06	-0.0016281	66	68	0.005	0.00485294	FALSE	9.63572e-05	-0.0208678	0.0176116
MidTemporal	Left	0.0500703	0.960067	0.296105	10353	10364	423	2.42155e-07	0.000492093	67	68	0.005	0.00492647	FALSE	9.65903e-05	-0.0187709	0.019755
Paracentral	Left	-0.0172433	0.986243	-0.0378154	10373	10384	421	2.86641e-08	-0.000169305	68	68	0.005	0.005	FALSE	9.64041e-05	-0.0194137	0.0190751
Return to "Notes & Table of Contents"

### Sheet: S47 Area~WSB (CD)
Region	Hemisphere	TValue	PValue	Estimate	DF	NumberObservations	NumberParticipants	PartialR2	PartialR	Rank	TotalTests	FDRValue	QCriterion	QSignificance	PartialRVar	PartialRVar_LowerCI	PartialRVar_UpperCI
ParsTriangularis	Right	3.07501	0.0021104	1.11834	10430	10441	425	0.000905764	0.0300959	1	68	0.005	7.35294e-05	FALSE	9.57037e-05	0.0109216	0.0492702
ParsTriangularis	Left	3.01648	0.00256332	0.850937	10593	10604	426	0.000858242	0.0292958	2	68	0.005	0.000147059	FALSE	9.424e-05	0.0102686	0.0483229
InfParietal	Left	-2.73167	0.00631203	-2.25415	10378	10389	427	0.000718508	-0.026805	3	68	0.005	0.000220588	FALSE	9.62193e-05	-0.0460309	-0.00757908
FrontalPole	Left	2.45014	0.0142964	0.109532	10493	10504	429	0.000571784	0.023912	4	68	0.005	0.000294118	FALSE	9.51927e-05	0.00478893	0.0430351
TransverseTemporal	Right	2.31719	0.0205127	0.133969	10294	10305	420	0.000521331	0.0228327	5	68	0.005	0.000367647	FALSE	9.70427e-05	0.00352467	0.0421407
TemporalPole	Right	-2.25973	0.0238585	-0.174968	10474	10485	428	0.000487291	-0.0220747	6	68	0.005	0.000441176	FALSE	9.53815e-05	-0.0412167	-0.00293264
MidTemporal	Right	2.24096	0.0250499	1.06509	10292	10303	425	0.000487704	0.022084	7	68	0.005	0.000514706	FALSE	9.70681e-05	0.00277349	0.0413946
RostAntCing	Left	2.08272	0.037301	0.392	10484	10495	429	0.000413575	0.0203366	8	68	0.005	0.000588235	FALSE	9.53046e-05	0.00120224	0.0394709
ParsOpercularis	Right	1.95882	0.0501612	0.598387	10352	10363	425	0.000370512	0.0192487	9	68	0.005	0.000661765	FALSE	9.65281e-05	-8.07021e-06	0.0385054
MedOrbFrontal	Left	1.81204	0.0700084	0.44579	10458	10469	425	0.000313871	0.0177164	10	68	0.005	0.000735294	FALSE	9.55606e-05	-0.00144359	0.0368764
PostCing	Left	1.78207	0.0747666	0.399196	10411	10422	425	0.000304948	0.0174628	11	68	0.005	0.000808824	FALSE	9.59937e-05	-0.00174061	0.0366661
Pericalcarine	Right	-1.78139	0.0748788	-0.640412	10349	10360	420	0.000306538	-0.0175082	12	68	0.005	0.000882353	FALSE	9.65685e-05	-0.036769	0.00175254
Entorhinal	Left	-1.75294	0.0796421	-0.215408	10461	10472	423	0.000293651	-0.0171363	13	68	0.005	0.000955882	FALSE	9.5537e-05	-0.0362939	0.00202138
Postcentral	Right	-1.71547	0.0862887	-0.977999	10393	10404	423	0.000283076	-0.0168249	14	68	0.005	0.00102941	FALSE	9.61641e-05	-0.0360453	0.00239555
SuperTemporal	Left	1.48547	0.137449	0.707394	10378	10389	422	0.000212581	0.0145801	15	68	0.005	0.00110294	FALSE	9.63167e-05	-0.0046555	0.0338158
CaudAntCing	Right	-1.47447	0.140385	-0.267883	10295	10306	421	0.000211133	-0.0145304	16	68	0.005	0.00117647	FALSE	9.70935e-05	-0.0338435	0.00478265
Pericalcarine	Left	-1.38077	0.167381	-0.498848	10390	10401	425	0.000183461	-0.0135448	17	68	0.005	0.00125	FALSE	9.62111e-05	-0.0327699	0.00568031
LatOrbFrontal	Right	-1.35007	0.177025	-0.446206	10252	10263	422	0.000177756	-0.0133325	18	68	0.005	0.00132353	FALSE	9.75073e-05	-0.0326867	0.00602166
InfParietal	Right	-1.30849	0.190737	-1.2759	10414	10425	423	0.00016438	-0.0128211	19	68	0.005	0.00139706	FALSE	9.5993e-05	-0.0320244	0.00638222
Insula	Right	1.26045	0.207536	0.359666	10339	10350	421	0.00015364	0.0123952	20	68	0.005	0.00147059	FALSE	9.66914e-05	-0.00687787	0.0316682
ParsOpercularis	Left	1.25425	0.209778	0.451795	10420	10431	424	0.000150951	0.0122862	21	68	0.005	0.00154412	FALSE	9.59403e-05	-0.0069118	0.0314843
LatOrbFrontal	Left	1.2394	0.215224	0.358144	10358	10369	425	0.000148281	0.0121771	22	68	0.005	0.00161765	FALSE	9.65151e-05	-0.00707838	0.0314325
Precuneus	Right	-1.22585	0.220282	-0.675282	10306	10317	424	0.000145788	-0.0120743	23	68	0.005	0.00169118	FALSE	9.70026e-05	-0.0313783	0.00722974
Parahippocampal	Left	1.19534	0.231981	0.119696	10410	10421	422	0.000137238	0.0117148	24	68	0.005	0.00176471	FALSE	9.60351e-05	-0.00749266	0.0309224
Supramarginal	Left	-1.17792	0.238854	-1.11386	10418	10429	421	0.000133166	-0.0115397	25	68	0.005	0.00183824	FALSE	9.59622e-05	-0.03074	0.00766047
SupFrontal	Right	1.13759	0.255319	1.10628	10384	10395	425	0.000124609	0.0111629	26	68	0.005	0.00191176	FALSE	9.6278e-05	-0.00806893	0.0303946
Cuneus	Right	-1.11717	0.263946	-0.312857	10261	10272	421	0.000121618	-0.0110281	27	68	0.005	0.00198529	FALSE	9.74327e-05	-0.0303748	0.0083187
Lingual	Right	-1.09929	0.271666	-0.63783	10609	10620	428	0.000113894	-0.0106721	28	68	0.005	0.00205882	FALSE	9.42381e-05	-0.0296991	0.00835484
RostMidFrontal	Left	1.09592	0.273137	0.854296	10378	10389	425	0.000115717	0.0107572	29	68	0.005	0.00213235	FALSE	9.63354e-05	-0.00848033	0.0299947
InfTemporal	Right	-1.09162	0.275027	-0.487193	10308	10319	422	0.000115589	-0.0107512	30	68	0.005	0.00220588	FALSE	9.69896e-05	-0.030054	0.00855149
IsthmusCing	Left	-1.08034	0.280017	-0.211555	10275	10286	421	0.000113577	-0.0106572	31	68	0.005	0.00227941	FALSE	9.73015e-05	-0.029991	0.00867651
BanksSTS	Right	-1.04438	0.296334	-0.188303	10339	10350	420	0.000105485	-0.0102706	32	68	0.005	0.00235294	FALSE	9.67007e-05	-0.0295446	0.00900335
IsthmusCing	Right	1.04299	0.296975	0.173154	10348	10359	422	0.000105114	0.0102525	33	68	0.005	0.00242647	FALSE	9.66167e-05	-0.00901306	0.0295181
Insula	Left	1.02751	0.304203	0.291712	10414	10425	428	0.000101371	0.0100683	34	68	0.005	0.0025	FALSE	9.60051e-05	-0.0091362	0.0292728
Lingual	Left	-0.993041	0.320713	-0.537997	10397	10408	427	9.48386e-05	-0.00973851	35	68	0.005	0.00257353	FALSE	9.61633e-05	-0.0289588	0.00948182
FrontalPole	Right	0.989159	0.322608	0.0551188	10476	10487	430	9.33891e-05	0.00966381	36	68	0.005	0.00264706	FALSE	9.54385e-05	-0.00948395	0.0288116
RostAntCing	Right	-0.979998	0.32711	-0.14596	10465	10476	430	9.17638e-05	-0.00957934	37	68	0.005	0.00272059	FALSE	9.55391e-05	-0.0287372	0.0095785
SuperParietal	Right	0.977011	0.328586	0.850423	10375	10386	426	9.19965e-05	0.00959148	38	68	0.005	0.00279412	FALSE	9.63678e-05	-0.00964927	0.0288322
ParsOrbitalis	Left	0.958999	0.337582	0.103614	10374	10385	422	8.86445e-05	0.00941512	39	68	0.005	0.00286765	FALSE	9.63777e-05	-0.00982663	0.0286569
Supramarginal	Right	-0.850738	0.394935	-0.652388	10363	10374	423	6.98354e-05	-0.00835676	40	68	0.005	0.00294118	FALSE	9.64837e-05	-0.0276091	0.0108956
MedOrbFrontal	Right	0.820262	0.412086	0.195284	10479	10490	426	6.42032e-05	0.00801269	41	68	0.005	0.00301471	FALSE	9.54167e-05	-0.0111329	0.0271583
SuperTemporal	Right	0.746498	0.455384	0.326851	10273	10284	423	5.4242e-05	0.00736492	42	68	0.005	0.00308824	FALSE	9.7332e-05	-0.0119718	0.0267017
Paracentral	Right	-0.736235	0.461604	-0.18801	10342	10353	421	5.2409e-05	-0.00723941	43	68	0.005	0.00316176	FALSE	9.6683e-05	-0.0265116	0.0120328
Parahippocampal	Right	0.732125	0.464109	0.0720521	10399	10410	426	5.15414e-05	0.00717923	44	68	0.005	0.00323529	FALSE	9.61532e-05	-0.0120401	0.0263985
InfTemporal	Left	0.722466	0.470025	0.405138	10302	10313	425	5.0663e-05	0.00711779	45	68	0.005	0.00330882	FALSE	9.70587e-05	-0.0121918	0.0264274
Cuneus	Left	-0.653832	0.513235	-0.191404	10212	10223	419	4.18604e-05	-0.00646996	46	68	0.005	0.00338235	FALSE	9.79158e-05	-0.0258646	0.0129247
MidTemporal	Left	0.626001	0.531328	0.295751	10353	10364	423	3.78501e-05	0.00615225	47	68	0.005	0.00345588	FALSE	9.6583e-05	-0.01311	0.0254145
SupFrontal	Left	-0.600998	0.547854	-0.54879	10320	10331	421	3.49987e-05	-0.00591597	48	68	0.005	0.00352941	FALSE	9.68924e-05	-0.025209	0.0133771
CaudMidFrontal	Right	0.581097	0.561188	0.284175	10437	10448	423	3.23525e-05	0.00568792	49	68	0.005	0.00360294	FALSE	9.58068e-05	-0.0134967	0.0248726
Postcentral	Left	-0.529909	0.596186	-0.255497	10331	10342	423	2.71799e-05	-0.00521344	50	68	0.005	0.00367647	FALSE	9.67908e-05	-0.0244964	0.0140695
CaudAntCing	Left	0.52207	0.601633	0.102533	10568	10579	425	2.57901e-05	0.0050784	51	68	0.005	0.00375	FALSE	9.46204e-05	-0.0139871	0.0241439
PostCing	Right	0.472263	0.636749	0.100044	10300	10311	423	2.16531e-05	0.00465329	52	68	0.005	0.00382353	FALSE	9.70832e-05	-0.0146587	0.0239653
Precentral	Right	-0.432843	0.665138	-0.252105	10433	10444	428	1.79574e-05	-0.00423762	53	68	0.005	0.00389706	FALSE	9.58463e-05	-0.0234262	0.014951
Entorhinal	Right	-0.392226	0.694899	-0.0439975	10557	10568	422	1.45722e-05	-0.00381736	54	68	0.005	0.00397059	FALSE	9.47211e-05	-0.022893	0.0152583
Precuneus	Left	0.387944	0.698066	0.21165	10364	10375	426	1.45212e-05	0.00381068	55	68	0.005	0.00404412	FALSE	9.6485e-05	-0.0154418	0.0230631
TemporalPole	Left	-0.387642	0.698289	-0.0292294	10450	10461	426	1.43794e-05	-0.00379201	56	68	0.005	0.00411765	FALSE	9.5691e-05	-0.0229651	0.0153811
CaudMidFrontal	Left	0.385628	0.69978	0.185273	10364	10375	425	1.43484e-05	0.00378793	57	68	0.005	0.00419118	FALSE	9.64851e-05	-0.0154645	0.0230404
Paracentral	Left	0.377595	0.705739	0.0755369	10373	10384	421	1.37449e-05	0.00370741	58	68	0.005	0.00426471	FALSE	9.64015e-05	-0.0155367	0.0229515
BanksSTS	Left	-0.335721	0.737088	-0.0876622	10288	10299	424	1.09552e-05	-0.00330986	59	68	0.005	0.00433824	FALSE	9.71985e-05	-0.0226334	0.0160136
Fusiform	Right	0.313587	0.753841	0.12079	10486	10497	427	9.3778e-06	0.00306232	60	68	0.005	0.00441176	FALSE	9.53635e-05	-0.0160779	0.0222025
ParsOrbitalis	Right	-0.309851	0.75668	-0.0427764	10361	10372	420	9.26618e-06	-0.00304404	61	68	0.005	0.00448529	FALSE	9.6514e-05	-0.0222994	0.0162113
Fusiform	Left	0.283459	0.776831	0.110653	10394	10405	422	7.73024e-06	0.00278033	62	68	0.005	0.00455882	FALSE	9.62079e-05	-0.0164444	0.0220051
RostMidFrontal	Right	0.281561	0.778286	0.256085	10382	10393	425	7.63588e-06	0.00276331	63	68	0.005	0.00463235	FALSE	9.63191e-05	-0.0164726	0.0219992
Precentral	Left	-0.25386	0.799609	-0.133011	10426	10437	425	6.18114e-06	-0.00248619	64	68	0.005	0.00470588	FALSE	9.59129e-05	-0.0216815	0.0167091
LatOccipital	Right	-0.243957	0.807269	-0.191381	10509	10520	430	5.66323e-06	-0.00237975	65	68	0.005	0.00477941	FALSE	9.51555e-05	-0.0214991	0.0167396
LatOccipital	Left	-0.214258	0.83035	-0.167133	10404	10415	425	4.41239e-06	-0.00210057	66	68	0.005	0.00485294	FALSE	9.6116e-05	-0.0213162	0.017115
SuperParietal	Left	-0.145521	0.884302	-0.13258	10418	10429	422	2.03266e-06	-0.00142571	67	68	0.005	0.00492647	FALSE	9.59873e-05	-0.0206284	0.017777
TransverseTemporal	Left	0.00841378	0.993287	0.000711735	10402	10413	421	6.80559e-09	8.2496e-05	68	68	0.005	0.005	FALSE	9.61354e-05	-0.019135	0.0193
Return to "Notes & Table of Contents"

### Sheet: S48 Area~TSA (CD)
Region	Hemisphere	TValue	PValue	Estimate	DF	NumberObservations	NumberParticipants	PartialR2	PartialR	Rank	TotalTests	FDRValue	QCriterion	QSignificance	PartialRVar	PartialRVar_LowerCI	PartialRVar_UpperCI
BanksSTS	Left	47.1084	0	0.00496642	10288	10299	424	0.177434	0.421229	1	68	0.005	7.35294e-05	TRUE	6.57674e-05	0.405334	0.437124
BanksSTS	Right	47.1219	0	0.00348581	10339	10350	420	0.176796	0.420472	2	68	0.005	0.000147059	TRUE	6.55445e-05	0.404604	0.43634
CaudAntCing	Left	48.7791	0	0.00395677	10568	10579	425	0.183774	0.428689	3	68	0.005	0.000220588	TRUE	6.30417e-05	0.413127	0.444251
CaudAntCing	Right	48.2911	0	0.00348389	10295	10306	421	0.184686	0.429751	4	68	0.005	0.000294118	TRUE	6.4569e-05	0.414001	0.4455
CaudMidFrontal	Left	70.1436	0	0.0142333	10364	10375	425	0.321911	0.567372	5	68	0.005	0.000367647	TRUE	4.43656e-05	0.554317	0.580427
CaudMidFrontal	Right	60.8731	0	0.0123197	10437	10448	423	0.262014	0.511873	6	68	0.005	0.000441176	TRUE	5.2182e-05	0.497714	0.526031
Cuneus	Left	41.8194	0	0.00493525	10212	10223	419	0.146216	0.382382	7	68	0.005	0.000514706	TRUE	7.13815e-05	0.365822	0.398941
Cuneus	Right	54.5163	0	0.00608723	10261	10272	421	0.224591	0.473911	8	68	0.005	0.000588235	TRUE	5.85965e-05	0.458907	0.488914
Fusiform	Left	98.8791	0	0.0164225	10394	10405	422	0.484708	0.696209	9	68	0.005	0.000661765	TRUE	2.55461e-05	0.686303	0.706116
Fusiform	Right	96.9606	0	0.0157663	10486	10497	427	0.472731	0.687554	10	68	0.005	0.000735294	TRUE	2.65128e-05	0.677462	0.697646
InfParietal	Left	74.3543	0	0.0266549	10378	10389	427	0.347565	0.589546	11	68	0.005	0.000808824	TRUE	4.10167e-05	0.576994	0.602099
InfParietal	Right	63.4166	0	0.0261989	10414	10425	423	0.278592	0.527818	12	68	0.005	0.000882353	TRUE	4.9974e-05	0.513963	0.541674
InfTemporal	Left	84.5085	0	0.0200417	10302	10313	425	0.409414	0.639855	13	68	0.005	0.000955882	TRUE	3.38567e-05	0.62845	0.651259
InfTemporal	Right	96.2636	0	0.018154	10308	10319	422	0.473401	0.688042	14	68	0.005	0.00102941	TRUE	2.6902e-05	0.677876	0.698208
IsthmusCing	Left	54.0509	0	0.00425736	10275	10286	421	0.221384	0.470515	15	68	0.005	0.00110294	TRUE	5.90017e-05	0.45546	0.48557
IsthmusCing	Right	62.1042	0	0.00413616	10348	10359	422	0.271521	0.521077	16	68	0.005	0.00117647	TRUE	5.12835e-05	0.507041	0.535113
LatOccipital	Left	65.5472	0	0.0210919	10404	10415	425	0.292266	0.540616	17	68	0.005	0.00125	TRUE	4.81438e-05	0.527016	0.554216
LatOccipital	Right	75.9194	0	0.0244048	10509	10520	430	0.354197	0.595144	18	68	0.005	0.00132353	TRUE	3.96862e-05	0.582797	0.607492
LatOrbFrontal	Left	97.2266	0	0.0122109	10358	10369	425	0.477159	0.690767	19	68	0.005	0.00139706	TRUE	2.63914e-05	0.680698	0.700836
LatOrbFrontal	Right	88.9403	0	0.0128614	10252	10263	422	0.435536	0.659952	20	68	0.005	0.00147059	TRUE	3.10788e-05	0.649025	0.670878
Lingual	Left	49.5798	0	0.0109482	10397	10408	427	0.19122	0.437287	21	68	0.005	0.00154412	TRUE	6.29149e-05	0.42174	0.452833
Lingual	Right	51.742	0	0.0118645	10609	10620	428	0.201504	0.448892	22	68	0.005	0.00161765	TRUE	6.00995e-05	0.433698	0.464087
MedOrbFrontal	Left	83.9333	0	0.00859393	10458	10469	425	0.402496	0.634426	23	68	0.005	0.00169118	TRUE	3.41376e-05	0.622974	0.645877
MedOrbFrontal	Right	93.816	0	0.00947249	10479	10490	426	0.456496	0.675645	24	68	0.005	0.00176471	TRUE	2.81894e-05	0.665238	0.686051
MidTemporal	Left	97.4559	0	0.0201881	10353	10364	423	0.478456	0.691705	25	68	0.005	0.00183824	TRUE	2.62734e-05	0.681658	0.701751
MidTemporal	Right	101.434	0	0.0211671	10292	10303	425	0.499925	0.707054	26	68	0.005	0.00191176	TRUE	2.4298e-05	0.697392	0.716715
Parahippocampal	Left	53.5632	0	0.00224806	10410	10421	422	0.216056	0.464819	27	68	0.005	0.00198529	TRUE	5.90363e-05	0.449759	0.479878
Parahippocampal	Right	55.6762	0	0.00218499	10399	10410	426	0.229638	0.479205	28	68	0.005	0.00205882	TRUE	5.70688e-05	0.464399	0.494012
Paracentral	Left	71.3296	0	0.00584553	10373	10384	421	0.329083	0.573657	29	68	0.005	0.00213235	TRUE	4.33944e-05	0.560746	0.586569
Paracentral	Right	63.756	0	0.00667116	10342	10353	421	0.282146	0.531174	30	68	0.005	0.00220588	TRUE	4.98274e-05	0.517339	0.545009
ParsOpercularis	Left	52.2527	0	0.00752473	10420	10431	424	0.207626	0.455659	31	68	0.005	0.00227941	TRUE	6.0255e-05	0.440445	0.470874
ParsOpercularis	Right	57.1009	0	0.00700819	10352	10363	425	0.239523	0.489411	32	68	0.005	0.00235294	TRUE	5.5866e-05	0.474761	0.504061
ParsOrbitalis	Left	71.5305	0	0.00311984	10374	10385	422	0.330304	0.574721	33	68	0.005	0.00242647	TRUE	4.32324e-05	0.561834	0.587608
ParsOrbitalis	Right	60.432	0	0.00345355	10361	10372	420	0.260616	0.510506	34	68	0.005	0.0025	TRUE	5.2764e-05	0.496269	0.524743
ParsTriangularis	Left	48.1962	0	0.00546348	10593	10604	426	0.179847	0.424083	35	68	0.005	0.00257353	TRUE	6.34996e-05	0.408465	0.439702
ParsTriangularis	Right	52.1915	0	0.00755907	10430	10441	425	0.207083	0.455063	36	68	0.005	0.00264706	TRUE	6.02797e-05	0.439846	0.470281
Postcentral	Left	92.9301	0	0.0193212	10331	10342	423	0.455317	0.674772	37	68	0.005	0.00272059	TRUE	2.87174e-05	0.664269	0.685276
Postcentral	Right	86.5721	0	0.0205358	10393	10404	423	0.418987	0.647292	38	68	0.005	0.00279412	TRUE	3.24811e-05	0.636122	0.658463
PostCing	Left	60.701	0	0.00555954	10411	10422	425	0.261401	0.511274	39	68	0.005	0.00286765	TRUE	5.23992e-05	0.497086	0.525462
PostCing	Right	71.038	0	0.00655231	10300	10311	423	0.328833	0.573439	40	68	0.005	0.00294118	TRUE	4.37345e-05	0.560477	0.586401
Precentral	Left	101.559	0	0.0231403	10426	10437	425	0.497306	0.705199	41	68	0.005	0.00301471	TRUE	2.42376e-05	0.69555	0.714849
Precentral	Right	85.6244	0	0.020262	10433	10444	428	0.412706	0.642422	42	68	0.005	0.00308824	TRUE	3.30599e-05	0.631153	0.653692
Precuneus	Left	98.165	0	0.0223533	10364	10375	426	0.48181	0.694125	43	68	0.005	0.00316176	TRUE	2.5909e-05	0.684149	0.704102
Precuneus	Right	96.1778	0	0.0225817	10306	10317	424	0.473005	0.687754	44	68	0.005	0.00323529	TRUE	2.69478e-05	0.677579	0.697928
RostAntCing	Left	79.5291	0	0.00631141	10484	10495	429	0.376282	0.613418	45	68	0.005	0.00330882	TRUE	3.71064e-05	0.601479	0.625358
RostAntCing	Right	66.449	0	0.00402831	10465	10476	430	0.296729	0.544728	46	68	0.005	0.00338235	TRUE	4.72613e-05	0.531254	0.558203
RostMidFrontal	Left	90.7263	0	0.0284373	10378	10389	425	0.442321	0.665072	47	68	0.005	0.00345588	TRUE	2.99678e-05	0.654343	0.675802
RostMidFrontal	Right	89.9335	0	0.0331934	10382	10393	425	0.4379	0.66174	48	68	0.005	0.00352941	TRUE	3.04331e-05	0.650928	0.672553
SupFrontal	Left	112.277	0	0.0438075	10320	10331	421	0.549859	0.741525	49	68	0.005	0.00360294	TRUE	1.96344e-05	0.73284	0.75021
SupFrontal	Right	112.235	0	0.0461707	10384	10395	425	0.548142	0.740366	50	68	0.005	0.00367647	TRUE	1.96625e-05	0.731675	0.749057
SuperParietal	Left	67.2969	0	0.0253162	10418	10429	422	0.302998	0.550453	51	68	0.005	0.00375	TRUE	4.66319e-05	0.537068	0.563837
SuperParietal	Right	79.3174	0	0.0282486	10375	10386	426	0.377485	0.614398	52	68	0.005	0.00382353	TRUE	3.73518e-05	0.602419	0.626377
SuperTemporal	Left	97.3873	0	0.0198132	10378	10389	422	0.477502	0.691015	53	68	0.005	0.00389706	TRUE	2.6306e-05	0.680963	0.701068
SuperTemporal	Right	105.982	0	0.0194866	10273	10284	423	0.522299	0.722703	54	68	0.005	0.00397059	TRUE	2.22134e-05	0.713465	0.731941
Supramarginal	Left	54.7582	0	0.0212877	10418	10429	421	0.223491	0.472749	55	68	0.005	0.00404412	TRUE	5.78773e-05	0.457838	0.48766
Supramarginal	Right	76.7199	0	0.0245698	10363	10374	423	0.362235	0.60186	56	68	0.005	0.00411765	TRUE	3.92496e-05	0.589581	0.614139
FrontalPole	Left	64.6475	0	0.001146	10493	10504	429	0.284843	0.533707	57	68	0.005	0.00419118	TRUE	4.8742e-05	0.520023	0.54739
FrontalPole	Right	54.6621	0	0.00125821	10476	10487	430	0.221922	0.471086	58	68	0.005	0.00426471	TRUE	5.77898e-05	0.456186	0.485986
TemporalPole	Left	57.9011	0	0.0017933	10450	10461	426	0.242893	0.492841	59	68	0.005	0.00433824	TRUE	5.48528e-05	0.478325	0.507358
TemporalPole	Right	55.376	0	0.00173397	10474	10485	428	0.226469	0.475888	60	68	0.005	0.00441176	TRUE	5.71272e-05	0.461073	0.490702
TransverseTemporal	Left	42.4724	0	0.00147179	10402	10413	421	0.14779	0.384434	61	68	0.005	0.00448529	TRUE	6.98195e-05	0.368057	0.400811
TransverseTemporal	Right	64.2912	0	0.00152487	10294	10305	420	0.286495	0.535252	62	68	0.005	0.00455882	TRUE	4.9455e-05	0.521468	0.549035
Insula	Left	87.4992	0	0.0103572	10414	10425	428	0.423689	0.650914	63	68	0.005	0.00463235	TRUE	3.18931e-05	0.639845	0.661983
Insula	Right	70.0699	0	0.00831792	10339	10350	421	0.321979	0.567432	64	68	0.005	0.00470588	TRUE	4.44639e-05	0.554362	0.580501
Pericalcarine	Right	32.8452	3.71e-225	0.00472031	10349	10360	420	0.0944019	0.307249	65	68	0.005	0.00477941	TRUE	7.92451e-05	0.289801	0.324697
Entorhinal	Right	29.127	1.8142e-179	0.00132074	10557	10568	422	0.0743842	0.272735	66	68	0.005	0.00485294	TRUE	8.11561e-05	0.255078	0.290392
Pericalcarine	Left	28.5281	2.07358e-172	0.00417067	10390	10401	425	0.0726404	0.269519	67	68	0.005	0.00492647	TRUE	8.27715e-05	0.251687	0.287351
Entorhinal	Left	27.1044	2.03392e-156	0.00136287	10461	10472	423	0.0656192	0.256162	68	68	0.005	0.005	TRUE	8.34593e-05	0.238257	0.274068
Return to "Notes & Table of Contents"

### Sheet: S49 Area~SexXAge (CD)
Region	Hemisphere	TValue	PValue	Estimate	DF	NumberObservations	NumberParticipants	PartialR2	PartialR	Rank	TotalTests	FDRValue	QCriterion	QSignificance	PartialRVar	PartialRVar_LowerCI	PartialRVar_UpperCI
Entorhinal	Left	15.0176	1.88752e-50	17.9161	10461	10472	423	0.0211039	0.145272	1	68	0.005	7.35294e-05	TRUE	9.1601e-05	0.126513	0.164031
Supramarginal	Right	14.9807	3.28712e-50	108.679	10363	10374	423	0.021197	0.145592	2	68	0.005	0.000147059	TRUE	9.24496e-05	0.126746	0.164437
Postcentral	Right	12.5209	1.03846e-35	67.2655	10393	10404	423	0.0148602	0.121903	3	68	0.005	0.000220588	TRUE	9.33802e-05	0.102962	0.140843
InfParietal	Left	12.3971	4.79593e-35	99.9727	10378	10389	427	0.0145929	0.120801	4	68	0.005	0.000294118	TRUE	9.35659e-05	0.101842	0.13976
PostCing	Right	10.542	7.48574e-26	21.9967	10300	10311	423	0.0106746	0.103318	5	68	0.005	0.000367647	TRUE	9.50257e-05	0.0842115	0.122424
TemporalPole	Right	10.4685	1.61102e-25	7.82936	10474	10485	428	0.0103546	0.101758	6	68	0.005	0.000441176	TRUE	9.35075e-05	0.0828046	0.120711
CaudMidFrontal	Left	-10.2489	1.56623e-24	-47.1336	10364	10375	425	0.0100335	-0.100167	7	68	0.005	0.000514706	TRUE	9.45613e-05	-0.119227	-0.0811077
Fusiform	Right	9.99807	1.97829e-23	37.6983	10486	10497	427	0.00944283	0.0971742	8	68	0.005	0.000588235	TRUE	9.35727e-05	0.0782146	0.116134
Entorhinal	Right	9.49771	2.6096e-21	10.0574	10557	10568	422	0.00847232	0.0920452	9	68	0.005	0.000661765	TRUE	9.31256e-05	0.0731309	0.11096
TransverseTemporal	Left	9.48713	2.89449e-21	7.60545	10402	10413	421	0.00857849	0.0926202	10	68	0.005	0.000735294	TRUE	9.4493e-05	0.0735675	0.111673
Precentral	Left	-8.78433	1.81971e-18	-45.1852	10426	10437	425	0.00734679	-0.0857134	11	68	0.005	0.000808824	TRUE	9.45099e-05	-0.104768	-0.066659
LatOrbFrontal	Left	8.72933	2.95592e-18	24.2547	10358	10369	425	0.00730303	0.0854578	12	68	0.005	0.000882353	TRUE	9.51388e-05	0.0663401	0.104575
InfTemporal	Left	-7.86448	4.07756e-15	-42.1234	10302	10313	425	0.00596786	-0.0772519	13	68	0.005	0.000955882	TRUE	9.59134e-05	-0.0964473	-0.0580566
TemporalPole	Left	7.82556	5.54267e-15	5.67321	10450	10461	426	0.00582608	0.0763288	14	68	0.005	0.00102941	TRUE	9.4582e-05	0.0572671	0.0953904
IsthmusCing	Left	-7.76594	8.8771e-15	-14.5999	10275	10286	421	0.00583531	-0.0763892	15	68	0.005	0.00110294	TRUE	9.61911e-05	-0.0956123	-0.0571661
LatOccipital	Right	-7.74539	1.04067e-14	-58.4378	10509	10520	430	0.00567614	-0.0753402	16	68	0.005	0.00117647	TRUE	9.40794e-05	-0.0943511	-0.0563292
CaudMidFrontal	Right	-7.35583	2.04008e-13	-34.3	10437	10448	423	0.00515753	-0.0718159	17	68	0.005	0.00125	TRUE	9.48272e-05	-0.0909023	-0.0527296
RostAntCing	Right	-7.32875	2.49462e-13	-10.482	10465	10476	430	0.00510619	-0.0714576	18	68	0.005	0.00132353	TRUE	9.45832e-05	-0.0905194	-0.0523958
RostAntCing	Left	7.24654	4.57634e-13	13.2624	10484	10495	429	0.00498385	0.0705964	19	68	0.005	0.00139706	TRUE	9.44351e-05	0.0515496	0.0896432
SupFrontal	Right	-7.22116	5.51586e-13	-67.2909	10384	10395	425	0.00499659	-0.0706866	20	68	0.005	0.00147059	TRUE	9.5342e-05	-0.0898246	-0.0515485
ParsOrbitalis	Right	7.0391	2.05742e-12	9.44057	10361	10372	420	0.00475949	0.0689891	21	68	0.005	0.00154412	TRUE	9.55992e-05	0.0498252	0.0881529
RostMidFrontal	Right	-6.92448	4.63475e-12	-60.532	10382	10393	425	0.00459718	-0.0678025	22	68	0.005	0.00161765	TRUE	9.5437e-05	-0.0869501	-0.0486549
Supramarginal	Left	6.89592	5.66208e-12	62.9335	10418	10429	421	0.00454383	0.0674079	23	68	0.005	0.00169118	TRUE	9.51174e-05	0.0482924	0.0865234
SupFrontal	Left	-6.38071	1.83825e-10	-56.8655	10320	10331	421	0.0039296	-0.0626866	24	68	0.005	0.00176471	TRUE	9.61392e-05	-0.0819045	-0.0434686
Lingual	Right	-6.35387	2.18579e-10	-34.3969	10609	10620	428	0.00379099	-0.061571	25	68	0.005	0.00183824	TRUE	9.35463e-05	-0.080528	-0.042614
MedOrbFrontal	Right	6.3419	2.36297e-10	14.3793	10479	10490	426	0.00382345	0.0618341	26	68	0.005	0.00191176	TRUE	9.47006e-05	0.0427605	0.0809077
Fusiform	Left	6.22455	5.01589e-10	23.4172	10394	10405	422	0.00371378	0.0609408	27	68	0.005	0.00198529	TRUE	9.54961e-05	0.0417873	0.0800944
ParsOrbitalis	Left	6.21192	5.43499e-10	6.3888	10374	10385	422	0.00370589	0.060876	28	68	0.005	0.00205882	TRUE	9.56817e-05	0.0417039	0.0800481
InfTemporal	Right	6.10905	1.03845e-09	26.4411	10308	10319	422	0.00360748	0.0600623	29	68	0.005	0.00213235	TRUE	9.63134e-05	0.040827	0.0792976
Precentral	Right	-5.88089	4.20592e-09	-32.5924	10433	10444	428	0.003304	-0.0574804	30	68	0.005	0.00220588	TRUE	9.52174e-05	-0.076606	-0.0383548
Lingual	Left	-5.37774	7.706e-08	-28.1762	10397	10408	427	0.00277387	-0.0526675	31	68	0.005	0.00227941	TRUE	9.56487e-05	-0.0718364	-0.0334987
Parahippocampal	Left	5.23297	1.70056e-07	5.11763	10410	10421	422	0.00262364	0.0512215	32	68	0.005	0.00235294	TRUE	9.55581e-05	0.0320617	0.0703812
LatOrbFrontal	Right	5.19717	2.06237e-07	16.7727	10252	10263	422	0.00262774	0.0512615	33	68	0.005	0.00242647	TRUE	9.703e-05	0.0319548	0.0705682
CaudAntCing	Left	4.91294	9.10662e-07	9.47475	10568	10579	425	0.00227876	0.0477364	34	68	0.005	0.0025	TRUE	9.41945e-05	0.0287138	0.066759
Pericalcarine	Right	-4.87301	1.1154e-06	-16.8946	10349	10360	420	0.00228929	-0.0478466	35	68	0.005	0.00257353	TRUE	9.61858e-05	-0.0670691	-0.028624
Postcentral	Left	4.8164	1.48245e-06	22.5133	10331	10342	423	0.00224042	0.0473331	36	68	0.005	0.00264706	TRUE	9.63628e-05	0.0280928	0.0665733
FrontalPole	Right	4.50037	6.85665e-06	2.40163	10476	10487	430	0.00192958	0.043927	37	68	0.005	0.00272059	TRUE	9.50883e-05	0.0248144	0.0630395
BanksSTS	Right	4.4225	9.85603e-06	7.62192	10339	10350	420	0.00188815	0.0434529	38	68	0.005	0.00279412	TRUE	9.63562e-05	0.0242133	0.0626925
Paracentral	Right	-4.29839	1.73616e-05	-10.4233	10342	10353	421	0.00178333	-0.0422295	39	68	0.005	0.00286765	TRUE	9.63485e-05	-0.0614684	-0.0229907
TransverseTemporal	Right	4.296	1.75506e-05	2.37243	10294	10305	420	0.00178964	0.0423042	40	68	0.005	0.00294118	TRUE	9.67966e-05	0.0230206	0.0615877
Precuneus	Left	4.2	2.69143e-05	21.6713	10364	10375	426	0.00169916	0.0412208	41	68	0.005	0.00301471	TRUE	9.61602e-05	0.0220008	0.0604409
Insula	Right	-4.06705	4.7965e-05	-11.3015	10339	10350	421	0.0015973	-0.0399662	42	68	0.005	0.00308824	TRUE	9.64124e-05	-0.0592114	-0.020721
MidTemporal	Left	-3.97882	6.97291e-05	-18.5281	10353	10364	423	0.00152679	-0.0390742	43	68	0.005	0.00316176	TRUE	9.62956e-05	-0.0583077	-0.0198406
SuperTemporal	Left	3.72383	0.000197265	17.491	10378	10389	422	0.0013344	0.0365294	44	68	0.005	0.00323529	TRUE	9.61007e-05	0.0173153	0.0557435
Pericalcarine	Left	-3.61747	0.000298913	-12.7685	10390	10401	425	0.0012579	-0.0354669	45	68	0.005	0.00330882	TRUE	9.60044e-05	-0.0546713	-0.0162625
FrontalPole	Left	3.55194	0.000384081	1.49094	10493	10504	429	0.00120091	0.0346541	46	68	0.005	0.00338235	TRUE	9.50729e-05	0.0155431	0.0537651
BanksSTS	Left	3.4675	0.000527467	8.59042	10288	10299	424	0.00116733	0.0341663	47	68	0.005	0.00345588	TRUE	9.69738e-05	0.0148651	0.0534674
CaudAntCing	Right	3.4076	0.000657886	5.76433	10295	10306	421	0.00112663	0.0335653	48	68	0.005	0.00352941	TRUE	9.69158e-05	0.0142699	0.0528607
SuperTemporal	Right	3.36713	0.000762332	13.9037	10273	10284	423	0.00110241	0.0332026	49	68	0.005	0.00360294	TRUE	9.7128e-05	0.0138861	0.0525191
InfParietal	Right	-2.97391	0.00294707	-27.9767	10414	10425	423	0.000848533	-0.0291296	50	68	0.005	0.00367647	TRUE	9.58617e-05	-0.0483198	-0.00993943
Insula	Left	2.96142	0.00306917	8.0889	10414	10425	428	0.000841427	0.0290074	51	68	0.005	0.00375	TRUE	9.58631e-05	0.00981706	0.0481977
SuperParietal	Left	-2.90521	0.00367784	-25.1636	10418	10429	422	0.000809502	-0.0284517	52	68	0.005	0.00382353	TRUE	9.58324e-05	-0.047639	-0.00926452
Paracentral	Left	-2.75469	0.005885	-5.26611	10373	10384	421	0.000731011	-0.0270372	53	68	0.005	0.00389706	FALSE	9.62632e-05	-0.0462675	-0.0078069
Parahippocampal	Right	-2.60609	0.00917139	-2.41834	10399	10410	426	0.000652683	-0.0255477	54	68	0.005	0.00397059	FALSE	9.60376e-05	-0.0447554	-0.00633991
PostCing	Left	-2.49245	0.012702	-5.4608	10411	10422	425	0.00059635	-0.0244203	55	68	0.005	0.00404412	FALSE	9.59377e-05	-0.043618	-0.00522251
LatOccipital	Left	-2.29824	0.0215681	-17.2288	10404	10415	425	0.000507421	-0.022526	56	68	0.005	0.00411765	FALSE	9.60194e-05	-0.0417319	-0.00332007
MidTemporal	Right	-2.19837	0.027945	-10.0247	10292	10303	425	0.000469351	-0.0216645	57	68	0.005	0.00419118	FALSE	9.70717e-05	-0.0409754	-0.00235361
SuperParietal	Right	-2.10704	0.0351383	-17.4506	10375	10386	426	0.000427731	-0.0206817	58	68	0.005	0.00426471	FALSE	9.63031e-05	-0.0399159	-0.00144736
Cuneus	Left	-1.04201	0.297433	-2.92536	10212	10223	419	0.000106312	-0.0103108	59	68	0.005	0.00433824	FALSE	9.79032e-05	-0.0297042	0.00908264
ParsTriangularis	Left	1.00819	0.313384	2.70034	10593	10604	426	9.59461e-05	0.00979521	60	68	0.005	0.00441176	FALSE	9.43838e-05	-0.00924646	0.0288369
IsthmusCing	Right	-0.856818	0.391565	-1.35057	10348	10359	422	7.09398e-05	-0.00842257	61	68	0.005	0.00448529	FALSE	9.66233e-05	-0.0276888	0.0108437
ParsTriangularis	Right	0.611289	0.541022	2.10212	10430	10441	425	3.58256e-05	0.00598545	62	68	0.005	0.00455882	FALSE	9.58704e-05	-0.0132056	0.0251765
RostMidFrontal	Left	-0.567724	0.570235	-4.21637	10378	10389	425	3.10561e-05	-0.0055728	63	68	0.005	0.00463235	FALSE	9.63517e-05	-0.0248119	0.0136663
ParsOpercularis	Left	0.465217	0.641786	1.58019	10420	10431	424	2.07699e-05	0.0045574	64	68	0.005	0.00470588	FALSE	9.59653e-05	-0.0146431	0.0237579
MedOrbFrontal	Left	0.427396	0.6691	1.01379	10458	10469	425	1.74664e-05	0.00417929	65	68	0.005	0.00477941	FALSE	9.56172e-05	-0.0149864	0.023345
ParsOpercularis	Right	-0.290513	0.77143	-0.848187	10352	10363	425	8.15274e-06	-0.0028553	66	68	0.005	0.00485294	FALSE	9.65981e-05	-0.022119	0.0164084
Cuneus	Right	-0.109346	0.912931	-0.290766	10261	10272	421	1.16523e-06	-0.00107946	67	68	0.005	0.00492647	FALSE	9.74562e-05	-0.0204286	0.0182696
Precuneus	Right	0.0680552	0.945743	0.362205	10306	10317	424	4.49399e-07	0.000670372	68	68	0.005	0.005	FALSE	9.70308e-05	-0.0186365	0.0199772
Return to "Notes & Table of Contents"

### Sheet: S50 Area~WSBXLead (CD)
Region	Hemisphere	TValue	PValue	Estimate	DF	NumberObservations	NumberParticipants	PartialR2	PartialR	Rank	TotalTests	FDRValue	QCriterion	QSignificance	PartialRVar	PartialRVar_LowerCI	PartialRVar_UpperCI
MidTemporal	Right	2.41434	0.0157809	3.97701	10292	10303	425	0.000566047	0.0237918	1	68	0.005	7.35294e-05	FALSE	9.70529e-05	0.00448273	0.0431008
Pericalcarine	Left	1.98679	0.0469717	2.32927	10390	10401	425	0.000379773	0.0194878	2	68	0.005	0.000147059	FALSE	9.61733e-05	0.000266441	0.0387091
CaudAntCing	Left	1.68227	0.0925455	1.05462	10568	10579	425	0.000267722	0.0163622	3	68	0.005	0.000220588	FALSE	9.45746e-05	-0.00269869	0.0354231
Precuneus	Right	1.59257	0.111287	3.2574	10306	10317	424	0.000246037	0.0156856	4	68	0.005	0.000294118	FALSE	9.69831e-05	-0.00361651	0.0349877
RostMidFrontal	Right	1.43133	0.152365	4.62527	10382	10393	425	0.000197295	0.0140462	5	68	0.005	0.000367647	FALSE	9.62826e-05	-0.00518608	0.0332784
LatOrbFrontal	Right	1.42886	0.153075	1.59341	10252	10263	422	0.000199106	0.0141105	6	68	0.005	0.000441176	FALSE	9.75031e-05	-0.00524327	0.0334642
SupFrontal	Left	-1.39618	0.162691	-4.23343	10320	10331	421	0.000188851	-0.0137423	7	68	0.005	0.000514706	FALSE	9.68626e-05	-0.0330324	0.00554778
BanksSTS	Left	-1.36964	0.170828	-1.4271	10288	10299	424	0.000182308	-0.0135021	8	68	0.005	0.000588235	FALSE	9.71652e-05	-0.0328223	0.00581806
MedOrbFrontal	Left	1.36583	0.172023	1.22002	10458	10469	425	0.000178347	0.0133547	9	68	0.005	0.000661765	FALSE	9.55865e-05	-0.00580794	0.0325172
RostAntCing	Left	1.28287	0.199566	0.788187	10484	10495	429	0.000156953	0.0125281	10	68	0.005	0.000735294	FALSE	9.53535e-05	-0.00661113	0.0316673
Parahippocampal	Left	1.22392	0.221011	0.391659	10410	10421	422	0.000143877	0.0119949	11	68	0.005	0.000808824	FALSE	9.60338e-05	-0.0072125	0.0312023
Fusiform	Left	1.2093	0.226576	1.63925	10394	10405	422	0.000140677	0.0118607	12	68	0.005	0.000882353	FALSE	9.61823e-05	-0.0073615	0.0310829
Fusiform	Right	1.20135	0.229643	1.49594	10486	10497	427	0.000137616	0.011731	13	68	0.005	0.000955882	FALSE	9.5339e-05	-0.00740678	0.0308688
TemporalPole	Left	1.17222	0.241137	0.333815	10450	10461	426	0.000131475	0.0114662	14	68	0.005	0.00102941	FALSE	9.56686e-05	-0.00770459	0.0306371
Cuneus	Right	-1.10076	0.271027	-1.12126	10261	10272	421	0.000118071	-0.0108661	15	68	0.005	0.00110294	FALSE	9.74334e-05	-0.0302129	0.00848078
ParsOrbitalis	Left	-1.07833	0.280911	-0.455117	10374	10385	422	0.000112075	-0.0105866	16	68	0.005	0.00117647	FALSE	9.63732e-05	-0.0298279	0.00865473
ParsOpercularis	Left	1.04805	0.294638	1.53064	10420	10431	424	0.000105403	0.0102666	17	68	0.005	0.00125	FALSE	9.59491e-05	-0.00893231	0.0294655
Postcentral	Left	-1.01599	0.309656	-1.64624	10331	10342	423	9.99072e-05	-0.00999536	18	68	0.005	0.00132353	FALSE	9.67767e-05	-0.0292769	0.00928617
Lingual	Right	-0.946212	0.344062	-2.25648	10609	10620	428	8.43852e-05	-0.00918614	19	68	0.005	0.00139706	FALSE	9.42437e-05	-0.0282137	0.00984138
TransverseTemporal	Left	-0.896198	0.370168	-0.278655	10402	10413	421	7.72071e-05	-0.00878676	20	68	0.005	0.00147059	FALSE	9.61205e-05	-0.0280028	0.0104293
TemporalPole	Right	0.875848	0.381133	0.25678	10474	10485	428	7.3234e-05	0.00855769	21	68	0.005	0.00154412	FALSE	9.54605e-05	-0.0105923	0.0277077
InfParietal	Right	0.873848	0.382221	2.86575	10414	10425	423	7.332e-05	0.00856271	22	68	0.005	0.00161765	FALSE	9.60105e-05	-0.0106423	0.0277678
TransverseTemporal	Right	-0.870943	0.383805	-0.187939	10294	10305	420	7.36824e-05	-0.00858384	23	68	0.005	0.00169118	FALSE	9.71297e-05	-0.0279005	0.0107328
Postcentral	Right	-0.829742	0.406704	-1.83052	10393	10404	423	6.62394e-05	-0.00813876	24	68	0.005	0.00176471	FALSE	9.62059e-05	-0.0273633	0.0110858
Precuneus	Left	-0.809285	0.41837	-1.83733	10364	10375	426	6.319e-05	-0.00794921	25	68	0.005	0.00183824	FALSE	9.64756e-05	-0.0272007	0.0113023
SuperParietal	Left	-0.790165	0.429449	-2.9744	10418	10429	422	5.99274e-05	-0.00774128	26	68	0.005	0.00191176	FALSE	9.59762e-05	-0.0269429	0.0114603
Supramarginal	Right	0.776274	0.437605	2.25846	10363	10374	423	5.8146e-05	0.00762535	27	68	0.005	0.00198529	FALSE	9.64859e-05	-0.0116272	0.0268779
LatOccipital	Left	0.734664	0.462561	2.00543	10404	10415	425	5.18746e-05	0.0072024	28	68	0.005	0.00205882	FALSE	9.61069e-05	-0.0120123	0.0264171
LatOccipital	Right	0.734269	0.462801	2.00971	10509	10520	430	5.1301e-05	0.00716248	29	68	0.005	0.00213235	FALSE	9.51468e-05	-0.011956	0.0262809
InfParietal	Left	-0.729013	0.46601	-1.96681	10378	10389	427	5.12077e-05	-0.00715596	30	68	0.005	0.00220588	FALSE	9.63478e-05	-0.0263947	0.0120828
LatOrbFrontal	Left	0.719017	0.472146	0.809866	10358	10369	425	4.99093e-05	0.00706465	31	68	0.005	0.00227941	FALSE	9.65341e-05	-0.0121927	0.026322
Supramarginal	Left	-0.718497	0.472467	-2.26878	10418	10429	421	4.95501e-05	-0.00703918	32	68	0.005	0.00235294	FALSE	9.59782e-05	-0.026241	0.0121626
MidTemporal	Left	0.669945	0.502908	1.00083	10353	10364	423	4.33504e-05	0.0065841	33	68	0.005	0.00242647	FALSE	9.6582e-05	-0.012678	0.0258462
Entorhinal	Left	0.664517	0.506374	0.267866	10461	10472	423	4.22105e-05	0.00649696	34	68	0.005	0.0025	FALSE	9.55851e-05	-0.0126655	0.0256594
IsthmusCing	Right	0.657156	0.511095	0.383982	10348	10359	422	4.17314e-05	0.00645998	35	68	0.005	0.00257353	FALSE	9.6629e-05	-0.0128068	0.0257268
RostMidFrontal	Left	-0.640162	0.522081	-1.94778	10378	10389	425	3.94866e-05	-0.00628384	36	68	0.005	0.00264706	FALSE	9.63501e-05	-0.0255228	0.0129551
ParsTriangularis	Left	-0.613069	0.539844	-0.650615	10593	10604	426	3.54801e-05	-0.00595652	37	68	0.005	0.00272059	FALSE	9.43953e-05	-0.0249993	0.0130863
ParsTriangularis	Right	0.604605	0.545454	0.905251	10430	10441	425	3.50465e-05	0.00592001	38	68	0.005	0.00279412	FALSE	9.58706e-05	-0.013271	0.0251111
InfTemporal	Right	0.576544	0.56426	0.884473	10308	10319	422	3.2246e-05	0.00567856	39	68	0.005	0.00286765	FALSE	9.70058e-05	-0.0136258	0.0249829
CaudMidFrontal	Right	-0.544714	0.585962	-0.967546	10437	10448	423	2.84282e-05	-0.00533181	40	68	0.005	0.00294118	FALSE	9.58075e-05	-0.0245165	0.0138529
PostCing	Right	-0.531487	0.595093	-0.364276	10300	10311	423	2.74244e-05	-0.00523683	41	68	0.005	0.00301471	FALSE	9.70821e-05	-0.0245488	0.0140751
IsthmusCing	Left	0.528199	0.597372	0.367059	10275	10286	421	2.7152e-05	0.00521076	42	68	0.005	0.00308824	FALSE	9.73183e-05	-0.0141246	0.0245462
SuperTemporal	Left	0.525644	0.599147	0.783855	10378	10389	422	2.66231e-05	0.00515976	43	68	0.005	0.00316176	FALSE	9.63525e-05	-0.0140795	0.024399
Precentral	Left	-0.490344	0.623901	-0.803435	10426	10437	425	2.30608e-05	-0.00480217	44	68	0.005	0.00323529	FALSE	9.59096e-05	-0.0239971	0.0143928
SupFrontal	Right	0.430322	0.666971	1.54955	10384	10395	425	1.78326e-05	0.00422286	45	68	0.005	0.00330882	FALSE	9.62986e-05	-0.015011	0.0234567
BanksSTS	Right	0.42265	0.67256	0.263261	10339	10350	420	1.72773e-05	0.00415659	46	68	0.005	0.00338235	FALSE	9.67178e-05	-0.0151191	0.0234323
InfTemporal	Left	0.417903	0.676027	0.87968	10302	10313	425	1.6952e-05	0.00411728	47	68	0.005	0.00345588	FALSE	9.70652e-05	-0.015193	0.0234275
ParsOpercularis	Right	0.414972	0.678171	0.490808	10352	10363	425	1.66344e-05	0.00407852	48	68	0.005	0.00352941	FALSE	9.65965e-05	-0.015185	0.0233421
Insula	Left	0.372288	0.709686	0.386313	10414	10425	428	1.33086e-05	0.0036481	49	68	0.005	0.00360294	FALSE	9.6022e-05	-0.0155581	0.0228543
Paracentral	Right	-0.352831	0.724222	-0.35757	10342	10353	421	1.20372e-05	-0.00346946	50	68	0.005	0.00367647	FALSE	9.66908e-05	-0.0227424	0.0158035
Pericalcarine	Right	-0.297529	0.766068	-0.373781	10349	10360	420	8.55378e-06	-0.00292468	51	68	0.005	0.00375	FALSE	9.6626e-05	-0.0221912	0.0163418
MedOrbFrontal	Right	0.288847	0.772704	0.242449	10479	10490	426	7.96181e-06	0.00282167	52	68	0.005	0.00382353	FALSE	9.54274e-05	-0.016325	0.0219683
CaudMidFrontal	Left	-0.276867	0.781888	-0.469382	10364	10375	425	7.39627e-06	-0.00271961	53	68	0.005	0.00389706	FALSE	9.64864e-05	-0.0219722	0.016533
RostAntCing	Right	0.240633	0.809845	0.132032	10465	10476	430	5.53308e-06	0.00235225	54	68	0.005	0.00397059	FALSE	9.55556e-05	-0.0168072	0.0215117
Cuneus	Left	0.239822	0.810473	0.261616	10212	10223	419	5.63201e-06	0.00237319	55	68	0.005	0.00404412	FALSE	9.79229e-05	-0.0170222	0.0217686
CaudAntCing	Right	-0.235068	0.814161	-0.168776	10295	10306	421	5.36734e-06	-0.00231675	56	68	0.005	0.00411765	FALSE	9.71335e-05	-0.0216338	0.0170003
Entorhinal	Right	-0.229328	0.818619	-0.0923878	10557	10568	422	4.98162e-06	-0.00223196	57	68	0.005	0.00419118	FALSE	9.47229e-05	-0.0213078	0.0168439
SuperParietal	Right	-0.216644	0.82849	-0.721024	10375	10386	426	4.52379e-06	-0.00212692	58	68	0.005	0.00426471	FALSE	9.63847e-05	-0.0213694	0.0171155
FrontalPole	Left	-0.214127	0.830452	-0.0379614	10493	10504	429	4.36959e-06	-0.00209036	59	68	0.005	0.00433824	FALSE	9.53008e-05	-0.0212243	0.0170436
Precentral	Right	-0.204351	0.838083	-0.444927	10433	10444	428	4.00259e-06	-0.00200065	60	68	0.005	0.00441176	FALSE	9.58489e-05	-0.0211895	0.0171882
Lingual	Left	-0.171385	0.863925	-0.314168	10397	10408	427	2.8251e-06	-0.0016808	61	68	0.005	0.00448529	FALSE	9.6181e-05	-0.0209029	0.0175413
ParsOrbitalis	Right	-0.158904	0.873748	-0.0729597	10361	10372	420	2.43706e-06	-0.00156111	62	68	0.005	0.00455882	FALSE	9.65153e-05	-0.0208166	0.0176944
Insula	Right	-0.136127	0.891724	-0.137806	10339	10350	421	1.79228e-06	-0.00133876	63	68	0.005	0.00463235	FALSE	9.67208e-05	-0.0206147	0.0179372
Parahippocampal	Right	-0.13002	0.896553	-0.0529445	10399	10410	426	1.62566e-06	-0.00127502	64	68	0.005	0.00470588	FALSE	9.61628e-05	-0.0204953	0.0179453
PostCing	Left	0.115053	0.908405	0.0871409	10411	10422	425	1.27146e-06	0.00112759	65	68	0.005	0.00477941	FALSE	9.6052e-05	-0.0180816	0.0203368
FrontalPole	Right	0.0831727	0.933716	0.0164044	10476	10487	430	6.60337e-07	0.000812611	66	68	0.005	0.00485294	FALSE	9.54562e-05	-0.0183369	0.0199621
Paracentral	Left	0.0489587	0.960953	0.035082	10373	10384	421	2.31077e-07	0.000480704	67	68	0.005	0.00492647	FALSE	9.64041e-05	-0.0187637	0.0197251
SuperTemporal	Right	-0.0384798	0.969306	-0.0659353	10273	10284	423	1.44135e-07	-0.000379651	68	68	0.005	0.005	FALSE	9.73425e-05	-0.0197175	0.0189582
Return to "Notes & Table of Contents"

### Sheet: S51 Area~IncomeXLead (CD)
Region	Hemisphere	TValue	PValue	Estimate	DF	NumberObservations	NumberParticipants	PartialR2	PartialR	Rank	TotalTests	FDRValue	QCriterion	QSignificance	PartialRVar	PartialRVar_LowerCI	PartialRVar_UpperCI
ParsOrbitalis	Left	-8.33361	8.83253e-17	-3.81283	10374	10385	422	0.00665001	-0.0815476	1	68	0.005	7.35294e-05	TRUE	9.5117e-05	-0.100663	-0.0624321
InfParietal	Left	-7.49723	7.05031e-14	-26.0904	10378	10389	427	0.00538694	-0.0733958	2	68	0.005	0.000147059	TRUE	9.53223e-05	-0.0925319	-0.0542597
Parahippocampal	Left	-6.63455	3.41671e-11	-2.81855	10410	10421	422	0.00421056	-0.0648888	3	68	0.005	0.000220588	TRUE	9.52542e-05	-0.0840181	-0.0457595
SupFrontal	Left	6.50406	8.1799e-11	25.2118	10320	10331	421	0.00408238	0.0638935	4	68	0.005	0.000294118	TRUE	9.61097e-05	0.0446785	0.0831084
Cuneus	Left	-6.37802	1.87153e-10	-7.88648	10212	10223	419	0.00396766	-0.0629894	5	68	0.005	0.000367647	TRUE	9.71485e-05	-0.0823079	-0.0436709
ParsOrbitalis	Right	-6.1124	1.01681e-09	-3.7939	10361	10372	420	0.00359301	-0.0599417	6	68	0.005	0.000441176	TRUE	9.58235e-05	-0.079128	-0.0407554
CaudMidFrontal	Left	6.10813	1.04422e-09	12.5563	10364	10375	425	0.00358698	0.0598914	7	68	0.005	0.000514706	TRUE	9.57969e-05	0.0407077	0.0790751
Paracentral	Right	5.8725	4.425e-09	6.38605	10342	10353	421	0.0033235	0.0576498	8	68	0.005	0.000588235	TRUE	9.60514e-05	0.0384406	0.0768589
Lingual	Right	-5.71812	1.1062e-08	-14.349	10609	10620	428	0.00307253	-0.0554304	9	68	0.005	0.000661765	TRUE	9.36813e-05	-0.074401	-0.0364597
Precuneus	Left	-5.69801	1.24521e-08	-13.0337	10364	10375	426	0.00312292	-0.0558831	10	68	0.005	0.000735294	TRUE	9.58861e-05	-0.0750757	-0.0366905
InfTemporal	Left	-5.69441	1.2719e-08	-13.0078	10302	10313	425	0.0031377	-0.0560151	11	68	0.005	0.000808824	TRUE	9.64603e-05	-0.0752651	-0.0367652
Pericalcarine	Right	-5.60393	2.14905e-08	-8.69958	10349	10360	420	0.00302532	-0.0550029	12	68	0.005	0.000882353	TRUE	9.60439e-05	-0.0742113	-0.0357945
Postcentral	Left	5.58076	2.45503e-08	11.039	10331	10342	423	0.00300565	0.0548238	13	68	0.005	0.000955882	TRUE	9.62151e-05	0.0355983	0.0740493
InfTemporal	Right	-5.50788	3.71898e-08	-10.3418	10308	10319	422	0.00293439	-0.05417	14	68	0.005	0.00102941	TRUE	9.64435e-05	-0.0734184	-0.0349217
Parahippocampal	Right	-5.47927	4.37041e-08	-2.17639	10399	10410	426	0.00287874	-0.0536539	15	68	0.005	0.00110294	TRUE	9.56102e-05	-0.0728188	-0.0344889
Pericalcarine	Left	-5.30575	1.14519e-07	-8.71706	10390	10401	425	0.00270211	-0.0519818	16	68	0.005	0.00117647	TRUE	9.5727e-05	-0.0711585	-0.0328052
FrontalPole	Right	-4.76416	1.9219e-06	-1.09102	10476	10487	430	0.00216191	-0.0464963	17	68	0.005	0.00125	TRUE	9.5044e-05	-0.0656045	-0.0273882
Lingual	Left	-4.75596	2.00158e-06	-11.5042	10397	10408	427	0.00217083	-0.0465921	18	68	0.005	0.00132353	TRUE	9.57645e-05	-0.0657725	-0.0274117
ParsTriangularis	Left	-4.63234	3.65869e-06	-5.62489	10593	10604	426	0.00202163	-0.0449626	19	68	0.005	0.00139706	TRUE	9.40207e-05	-0.0639676	-0.0259576
InfParietal	Right	-4.46156	8.22198e-06	-18.4463	10414	10425	423	0.00190777	-0.043678	20	68	0.005	0.00147059	TRUE	9.56585e-05	-0.0628478	-0.0245082
Supramarginal	Right	-4.451	8.63645e-06	-14.5672	10363	10374	423	0.0019081	-0.0436818	21	68	0.005	0.00154412	TRUE	9.61293e-05	-0.0628987	-0.0244648
RostMidFrontal	Left	-3.90586	9.44873e-05	-13.0433	10378	10389	425	0.00146785	-0.0383125	22	68	0.005	0.00161765	TRUE	9.6075e-05	-0.057524	-0.019101
LatOccipital	Right	-3.86638	0.000111127	-13.3746	10509	10520	430	0.00142047	-0.0376891	23	68	0.005	0.00169118	TRUE	9.48864e-05	-0.0567814	-0.0185968
Fusiform	Right	-3.69006	0.000225335	-6.12841	10486	10497	427	0.00129686	-0.036012	24	68	0.005	0.00176471	TRUE	9.51181e-05	-0.0551276	-0.0168964
Precuneus	Right	-3.49654	0.000473314	-8.15823	10306	10317	424	0.00118488	-0.034422	25	68	0.005	0.00183824	TRUE	9.68011e-05	-0.053706	-0.0151381
TransverseTemporal	Right	-3.49118	0.000482903	-0.846402	10294	10305	420	0.00118263	-0.0343893	26	68	0.005	0.00191176	TRUE	9.69143e-05	-0.0536846	-0.0150941
SuperParietal	Left	-3.47347	0.000515869	-13.3602	10418	10429	422	0.00115675	-0.034011	27	68	0.005	0.00198529	TRUE	9.57658e-05	-0.0531916	-0.0148305
MedOrbFrontal	Left	3.41033	0.000651292	3.80737	10458	10469	425	0.00111087	0.0333297	28	68	0.005	0.00205882	TRUE	9.54083e-05	0.0141849	0.0524744
Precentral	Left	-3.38931	0.000703288	-7.77745	10426	10437	425	0.00110059	-0.0331752	29	68	0.005	0.00213235	TRUE	9.57031e-05	-0.0523494	-0.0140009
Cuneus	Right	-3.29205	0.000997971	-4.05858	10261	10272	421	0.00105508	-0.0324819	30	68	0.005	0.00220588	TRUE	9.72508e-05	-0.0518106	-0.0131532
MidTemporal	Right	-3.09199	0.0019935	-6.4037	10292	10303	425	0.000928055	-0.030464	31	68	0.005	0.00227941	TRUE	9.69826e-05	-0.049766	-0.011162
RostAntCing	Left	-2.82112	0.00479465	-2.21211	10484	10495	429	0.000758553	-0.0275418	32	68	0.005	0.00235294	FALSE	9.52388e-05	-0.0466696	-0.00841413
SuperTemporal	Left	2.6783	0.00741141	5.9906	10378	10389	422	0.000690723	0.0262816	33	68	0.005	0.00242647	FALSE	9.62246e-05	0.00705515	0.0455081
IsthmusCing	Left	2.67616	0.00745891	2.26472	10275	10286	421	0.00069653	0.0263919	34	68	0.005	0.0025	FALSE	9.71881e-05	0.00706939	0.0457143
RostMidFrontal	Right	-2.64943	0.00807493	-10.1461	10382	10393	425	0.000675664	-0.0259935	35	68	0.005	0.00257353	FALSE	9.61904e-05	-0.0452166	-0.00677051
TemporalPole	Right	2.37142	0.0177379	0.839328	10474	10485	428	0.000536625	0.0231652	36	68	0.005	0.00264706	FALSE	9.53721e-05	0.00402409	0.0423063
LatOrbFrontal	Left	2.34483	0.0190547	2.88229	10358	10369	425	0.000530536	0.0230334	37	68	0.005	0.00272059	FALSE	9.64413e-05	0.00378528	0.0422815
LatOccipital	Left	-2.05771	0.0396428	-7.06416	10404	10415	425	0.00040681	-0.0201695	38	68	0.005	0.00279412	FALSE	9.60387e-05	-0.0393774	-0.000961661
CaudAntCing	Right	-1.87026	0.0614756	-1.40977	10295	10306	421	0.00033965	-0.0184296	39	68	0.005	0.00286765	FALSE	9.70686e-05	-0.0377402	0.000880983
Entorhinal	Left	-1.84867	0.0645341	-1.00218	10461	10472	423	0.00032659	-0.0180718	40	68	0.005	0.00294118	FALSE	9.55307e-05	-0.0372288	0.00108521
Precentral	Right	1.82478	0.0680625	4.42464	10433	10444	428	0.000319061	0.0178623	41	68	0.005	0.00301471	FALSE	9.57886e-05	-0.00132055	0.0370451
Fusiform	Left	1.7343	0.0828937	2.75265	10394	10405	422	0.000289296	0.0170087	42	68	0.005	0.00308824	FALSE	9.61537e-05	-0.00221066	0.0362281
MedOrbFrontal	Right	-1.73386	0.0829721	-1.70184	10479	10490	426	0.000286803	-0.0169353	43	68	0.005	0.00316176	FALSE	9.53742e-05	-0.0360766	0.00220604
Supramarginal	Left	-1.70814	0.0876405	-6.96693	10418	10429	421	0.000279988	-0.0167329	44	68	0.005	0.00323529	FALSE	9.5934e-05	-0.0359302	0.00246454
SuperParietal	Right	-1.64297	0.100419	-5.65063	10375	10386	426	0.000260112	-0.016128	45	68	0.005	0.00330882	FALSE	9.63354e-05	-0.0353655	0.00310953
CaudMidFrontal	Right	1.53219	0.125505	3.1952	10437	10448	423	0.000224881	0.014996	46	68	0.005	0.00338235	FALSE	9.57699e-05	-0.00418493	0.034177
SuperTemporal	Right	-1.49798	0.13417	-2.93556	10273	10284	423	0.000218382	-0.0147778	47	68	0.005	0.00345588	FALSE	9.73e-05	-0.0341114	0.00455583
ParsOpercularis	Right	-1.485	0.137575	-1.95995	10352	10363	425	0.000212978	-0.0145938	48	68	0.005	0.00352941	FALSE	9.65585e-05	-0.0338535	0.00466603
FrontalPole	Left	-1.45926	0.144523	-0.273168	10493	10504	429	0.000202899	-0.0142442	49	68	0.005	0.00360294	FALSE	9.5263e-05	-0.0333744	0.00488589
Entorhinal	Right	-1.40389	0.16038	-0.679552	10557	10568	422	0.000186658	-0.0136623	50	68	0.005	0.00367647	FALSE	9.46885e-05	-0.0327347	0.00541009
MidTemporal	Left	-1.30993	0.190248	-2.70624	10353	10364	423	0.000165714	-0.012873	51	68	0.005	0.00375	FALSE	9.65584e-05	-0.0321328	0.00638677
LatOrbFrontal	Right	1.30888	0.190604	1.90228	10252	10263	422	0.000167078	0.0129259	52	68	0.005	0.00382353	FALSE	9.75094e-05	-0.00642851	0.0322802
Paracentral	Left	1.24075	0.214726	0.982631	10373	10384	421	0.000148389	0.0121815	53	68	0.005	0.00389706	FALSE	9.63755e-05	-0.00706003	0.031423
ParsTriangularis	Right	-1.20924	0.226598	-1.93788	10430	10441	425	0.000140178	-0.0118397	54	68	0.005	0.00397059	FALSE	9.58504e-05	-0.0310287	0.00734935
Insula	Left	-1.20006	0.230142	-1.42367	10414	10425	428	0.000138271	-0.0117589	55	68	0.005	0.00404412	FALSE	9.5998e-05	-0.0309627	0.00744493
TransverseTemporal	Left	-1.17632	0.239492	-0.439853	10402	10413	421	0.000133009	-0.0115329	56	68	0.005	0.00411765	FALSE	9.61098e-05	-0.0307479	0.00768204
BanksSTS	Right	-1.14045	0.254126	-0.932342	10339	10350	420	0.000125782	-0.0112153	57	68	0.005	0.00419118	FALSE	9.66968e-05	-0.0304888	0.00805832
ParsOpercularis	Left	-1.03923	0.298721	-1.62872	10420	10431	424	0.000103636	-0.0101802	58	68	0.005	0.00426471	FALSE	9.59494e-05	-0.0293791	0.00901875
Postcentral	Right	1.02945	0.303291	2.31548	10393	10404	423	0.00010196	0.0100975	59	68	0.005	0.00433824	FALSE	9.6199e-05	-0.00912639	0.0293214
IsthmusCing	Right	-0.826873	0.408328	-0.631327	10348	10359	422	6.60682e-05	-0.00812823	60	68	0.005	0.00441176	FALSE	9.66243e-05	-0.0273946	0.0111381
PostCing	Right	0.626313	0.531123	0.583603	10300	10311	423	3.80828e-05	0.00617113	61	68	0.005	0.00448529	FALSE	9.708e-05	-0.0131406	0.0254828
PostCing	Left	-0.569986	0.5687	-0.53707	10411	10422	425	3.12049e-05	-0.00558613	62	68	0.005	0.00455882	FALSE	9.60463e-05	-0.0247948	0.0136225
TemporalPole	Left	-0.497059	0.619158	-0.164028	10450	10461	426	2.36423e-05	-0.00486233	63	68	0.005	0.00463235	FALSE	9.56893e-05	-0.0240352	0.0143106
SupFrontal	Right	0.443024	0.657758	1.7524	10384	10395	425	1.89008e-05	0.00434751	64	68	0.005	0.00470588	FALSE	9.62984e-05	-0.0148863	0.0235813
BanksSTS	Left	-0.403965	0.686247	-0.428743	10288	10299	424	1.58617e-05	-0.00398268	65	68	0.005	0.00477941	FALSE	9.71975e-05	-0.0233061	0.0153407
Insula	Right	-0.184258	0.853815	-0.237494	10339	10350	421	3.28376e-06	-0.00181212	66	68	0.005	0.00485294	FALSE	9.67205e-05	-0.021088	0.0174638
RostAntCing	Right	-0.0996139	0.920653	-0.0647293	10465	10476	430	9.482e-07	-0.000973756	67	68	0.005	0.00492647	FALSE	9.55564e-05	-0.0201333	0.0181858
CaudAntCing	Left	-0.0396792	0.96835	-0.0328049	10568	10579	425	1.48981e-07	-0.000385981	68	68	0.005	0.005	FALSE	9.46253e-05	-0.019452	0.01868
Return to "Notes & Table of Contents"

### Sheet: S52 Thickness~Sex (Pre)
Region	Hemisphere	TValue	PValue	Estimate	DF	NumberObservations	NumberParticipants	PartialR2	PartialR	Rank	TotalTests	FDRValue	QCriterion	QSignificance	PartialRVar	PartialRVar_LowerCI	PartialRVar_UpperCI
Lingual	Right	17.8145	4.41802e-69	0.0286012	5556	5567	437	0.0540331	0.23245	1	68	0.005	7.35294e-05	TRUE	0.000161061	0.207576	0.257324
Fusiform	Right	15.8437	2.49203e-55	0.0256252	5556	5567	437	0.0432274	0.207912	2	68	0.005	0.000147059	TRUE	0.000164761	0.182754	0.233071
Pericalcarine	Right	15.3197	6.42899e-52	0.0296683	5556	5567	437	0.0405291	0.201318	3	68	0.005	0.000220588	TRUE	0.000165692	0.176089	0.226548
Lingual	Left	14.6916	5.74393e-48	0.0230826	5556	5567	437	0.0373956	0.193379	4	68	0.005	0.000294118	TRUE	0.000166776	0.168068	0.218691
Parahippocampal	Right	14.0663	3.48016e-44	0.0401004	5556	5567	437	0.0343875	0.185439	5	68	0.005	0.000367647	TRUE	0.00016782	0.160048	0.210829
BanksSTS	Left	13.6136	1.53267e-41	0.0291601	5556	5567	437	0.03228	0.179666	6	68	0.005	0.000441176	TRUE	0.000168553	0.15422	0.205113
TransverseTemporal	Left	13.142	7.15015e-39	0.0342167	5556	5567	437	0.0301487	0.173634	7	68	0.005	0.000514706	TRUE	0.000169297	0.148132	0.199136
Cuneus	Right	12.9044	1.46649e-37	0.0238642	5556	5567	437	0.0290996	0.170586	8	68	0.005	0.000588235	TRUE	0.000169663	0.145056	0.196116
Paracentral	Right	12.8761	2.09409e-37	0.0270315	5556	5567	437	0.0289758	0.170223	9	68	0.005	0.000661765	TRUE	0.000169706	0.14469	0.195756
Pericalcarine	Left	12.3316	1.7233e-34	0.0238043	5556	5567	437	0.0266411	0.163221	10	68	0.005	0.000735294	TRUE	0.000170523	0.137626	0.188816
Postcentral	Left	11.9796	1.14509e-32	0.0235372	5556	5567	437	0.0251794	0.15868	11	68	0.005	0.000808824	TRUE	0.000171036	0.133047	0.184313
LatOccipital	Right	11.4827	3.52277e-30	0.019531	5556	5567	437	0.0231813	0.152254	12	68	0.005	0.000882353	TRUE	0.000171738	0.126569	0.17794
Parahippocampal	Left	11.2809	3.3813e-29	0.0380408	5556	5567	437	0.0223918	0.149639	13	68	0.005	0.000955882	TRUE	0.000172015	0.123933	0.175345
SuperTemporal	Left	10.0579	1.34828e-23	0.0210337	5556	5567	437	0.017882	0.133724	14	68	0.005	0.00102941	TRUE	0.000173606	0.107899	0.159549
TransverseTemporal	Right	9.57961	1.42861e-21	0.0244159	5556	5567	437	0.0162487	0.12747	15	68	0.005	0.00110294	TRUE	0.000174184	0.101603	0.153338
Paracentral	Left	9.15969	7.17521e-20	0.0177661	5556	5567	437	0.0148761	0.121968	16	68	0.005	0.00117647	TRUE	0.00017467	0.0960638	0.147872
Postcentral	Right	8.52853	1.88883e-17	0.0191449	5556	5567	437	0.0129222	0.113676	17	68	0.005	0.00125	TRUE	0.000175364	0.0877207	0.139631
CaudMidFrontal	Left	8.32877	1.0188e-16	0.0161344	5556	5567	437	0.0123314	0.111047	18	68	0.005	0.00132353	TRUE	0.000175574	0.0850758	0.137017
Fusiform	Left	7.88292	3.82133e-15	0.0132535	5556	5567	437	0.0110607	0.10517	19	68	0.005	0.00139706	TRUE	0.000176026	0.0791654	0.131174
Precentral	Left	7.19547	7.04966e-13	0.0133902	5556	5567	437	0.00923268	0.0960868	20	68	0.005	0.00147059	TRUE	0.000176677	0.0700345	0.122139
Precentral	Right	7.09138	1.49345e-12	0.0152753	5556	5567	437	0.00896987	0.0947094	21	68	0.005	0.00154412	TRUE	0.000176771	0.0686502	0.120769
RostAntCing	Left	6.91703	5.13133e-12	0.0179457	5556	5567	437	0.00853794	0.092401	22	68	0.005	0.00161765	TRUE	0.000176925	0.0663304	0.118472
FrontalPole	Right	-6.66068	2.98844e-11	-0.0235141	5556	5567	437	0.00792174	-0.0890041	23	68	0.005	0.00169118	TRUE	0.000177145	-0.115091	-0.0629173
CaudMidFrontal	Right	6.64182	3.39362e-11	0.0121253	5556	5567	437	0.00787729	0.0887541	24	68	0.005	0.00176471	TRUE	0.000177161	0.0626662	0.114842
InfTemporal	Right	6.31126	2.98212e-10	0.0120512	5556	5567	437	0.00711815	0.0843691	25	68	0.005	0.00183824	TRUE	0.000177432	0.0582612	0.110477
LatOccipital	Left	5.29187	1.25719e-07	0.0091431	5556	5567	437	0.00501502	0.0708168	26	68	0.005	0.00191176	TRUE	0.000178185	0.0446535	0.09698
SuperParietal	Right	5.01128	5.57444e-07	0.00842081	5556	5567	437	0.00449963	0.0670793	27	68	0.005	0.00198529	TRUE	0.00017837	0.0409025	0.0932561
MedOrbFrontal	Right	-4.95422	7.47718e-07	-0.00823951	5556	5567	437	0.00439819	-0.0663189	28	68	0.005	0.00205882	TRUE	0.000178406	-0.0924983	-0.0401394
Supramarginal	Left	4.61865	3.9496e-06	0.00894354	5556	5567	437	0.00382475	0.0618446	29	68	0.005	0.00213235	TRUE	0.000178611	0.0356501	0.0880391
IsthmusCing	Right	4.61248	4.06821e-06	0.00918674	5556	5567	437	0.00381458	0.0617623	30	68	0.005	0.00220588	TRUE	0.000178615	0.0355675	0.0879571
SuperTemporal	Right	4.59446	4.43471e-06	0.00931531	5556	5567	437	0.00378494	0.0615219	31	68	0.005	0.00227941	TRUE	0.000178626	0.0353263	0.0877174
FrontalPole	Left	-4.2286	2.38925e-05	-0.0145696	5556	5567	437	0.00320801	-0.0566393	32	68	0.005	0.00235294	TRUE	0.000178833	-0.0828501	-0.0304286
InfParietal	Left	4.18633	2.87884e-05	0.0073597	5556	5567	437	0.00314439	0.0560749	33	68	0.005	0.00242647	TRUE	0.000178855	0.0298625	0.0822873
LatOrbFrontal	Right	3.62186	0.000295099	0.00616138	5556	5567	437	0.00235547	0.0485332	34	68	0.005	0.0025	TRUE	0.000179139	0.0223	0.0747663
CaudAntCing	Left	3.58377	0.000341574	0.0102516	5556	5567	437	0.0023063	0.0480239	35	68	0.005	0.00257353	TRUE	0.000179156	0.0217895	0.0742584
RostAntCing	Right	-3.50245	0.000464623	-0.00905967	5556	5567	437	0.00220305	-0.0469367	36	68	0.005	0.00264706	TRUE	0.000179193	-0.0731738	-0.0206995
ParsTriangularis	Left	3.49599	0.000476005	0.00672209	5556	5567	437	0.00219494	0.0468502	37	68	0.005	0.00272059	TRUE	0.000179196	0.0206128	0.0730876
MidTemporal	Left	3.4414	0.000582975	0.00727651	5556	5567	437	0.00212708	0.0461203	38	68	0.005	0.00279412	TRUE	0.000179221	0.0198811	0.0723594
MedOrbFrontal	Left	-3.24418	0.00118486	-0.0057661	5556	5567	437	0.00189071	-0.0434823	39	68	0.005	0.00286765	TRUE	0.000179306	-0.0697277	-0.0172369
RostMidFrontal	Right	-3.197	0.00139644	-0.00513381	5556	5567	437	0.00183622	-0.0428511	40	68	0.005	0.00294118	TRUE	0.000179325	-0.0690979	-0.0166043
InfParietal	Right	3.11825	0.00182862	0.00522817	5556	5567	437	0.00174702	0.0417974	41	68	0.005	0.00301471	TRUE	0.000179357	0.0155482	0.0680466
Entorhinal	Left	-3.03238	0.00243753	-0.0121244	5556	5567	437	0.00165229	-0.0406484	42	68	0.005	0.00308824	TRUE	0.000179391	-0.0669001	-0.0143967
PostCing	Right	2.90626	0.00367225	0.00522841	5556	5567	437	0.00151791	0.0389604	43	68	0.005	0.00316176	FALSE	0.00017944	0.0127052	0.0652156
SupFrontal	Left	2.9048	0.00368942	0.0050103	5556	5567	437	0.00151639	0.0389408	44	68	0.005	0.00323529	FALSE	0.00017944	0.0126856	0.065196
RostMidFrontal	Left	-2.8324	0.00463657	-0.00443594	5556	5567	437	0.00144185	-0.0379718	45	68	0.005	0.00330882	FALSE	0.000179467	-0.064229	-0.0117146
ParsOpercularis	Right	2.82848	0.00469374	0.00504607	5556	5567	437	0.00143787	0.0379192	46	68	0.005	0.00338235	FALSE	0.000179468	0.0116619	0.0641765
Supramarginal	Right	2.60975	0.00908504	0.0049984	5556	5567	437	0.00122435	0.0349907	47	68	0.005	0.00345588	FALSE	0.000179545	0.00872777	0.0612536
ParsOrbitalis	Right	2.57519	0.010044	0.00626955	5556	5567	437	0.00119217	0.0345279	48	68	0.005	0.00352941	FALSE	0.000179557	0.00826412	0.0607916
InfTemporal	Left	2.35676	0.0184695	0.00443403	5556	5567	437	0.000998702	0.0316022	49	68	0.005	0.00360294	FALSE	0.000179626	0.0053334	0.0578711
TemporalPole	Right	-2.32171	0.0202843	-0.00881949	5556	5567	437	0.000969247	-0.0311327	50	68	0.005	0.00367647	FALSE	0.000179637	-0.0574024	-0.00486311
TemporalPole	Left	2.24893	0.0245557	0.00915947	5556	5567	437	0.000909486	0.0301577	51	68	0.005	0.00375	FALSE	0.000179658	0.00388649	0.0564289
PostCing	Left	1.88496	0.0594872	0.00355623	5556	5567	437	0.000639094	0.0252803	52	68	0.005	0.00382353	FALSE	0.000179756	-0.000997987	0.0515586
CaudAntCing	Right	1.80646	0.0709003	0.0046031	5556	5567	437	0.000587003	0.0242281	53	68	0.005	0.00389706	FALSE	0.000179774	-0.00205152	0.0505078
MidTemporal	Right	1.71374	0.0866324	0.00350792	5556	5567	437	0.000528321	0.0229852	54	68	0.005	0.00397059	FALSE	0.000179795	-0.00329598	0.0492664
Entorhinal	Right	1.59668	0.110393	0.00649736	5556	5567	437	0.000458644	0.021416	55	68	0.005	0.00404412	FALSE	0.000179821	-0.00486707	0.047699
LatOrbFrontal	Left	-1.41067	0.158399	-0.00218258	5556	5567	437	0.00035804	-0.0189219	56	68	0.005	0.00411765	FALSE	0.000179857	-0.0452076	0.00736374
IsthmusCing	Left	1.41034	0.158496	0.00289568	5556	5567	437	0.000357873	0.0189175	57	68	0.005	0.00419118	FALSE	0.000179857	-0.00736816	0.0452032
SuperParietal	Left	1.33855	0.180772	0.00226721	5556	5567	437	0.000322379	0.0179549	58	68	0.005	0.00426471	FALSE	0.00017987	-0.00833171	0.0442416
BanksSTS	Right	1.08574	0.277643	0.00241495	5556	5567	437	0.000212126	0.0145645	59	68	0.005	0.00433824	FALSE	0.000179909	-0.011725	0.0408541
Precuneus	Left	-0.994724	0.319914	-0.00153652	5556	5567	437	0.00017806	-0.0133439	60	68	0.005	0.00441176	FALSE	0.000179922	-0.0396343	0.0129465
ParsTriangularis	Right	0.905884	0.365037	0.00166735	5556	5567	437	0.000147679	0.0121523	61	68	0.005	0.00448529	FALSE	0.000179932	-0.0141389	0.0384435
Cuneus	Left	0.860732	0.389423	0.00158271	5556	5567	437	0.000133326	0.0115467	62	68	0.005	0.00455882	FALSE	0.000179938	-0.0147449	0.0378383
Precuneus	Right	-0.664166	0.506611	-0.0010064	5556	5567	437	7.93884e-05	-0.00891002	63	68	0.005	0.00463235	FALSE	0.000179957	-0.035203	0.017383
Insula	Left	-0.607105	0.543806	-0.00130251	5556	5567	437	6.6334e-05	-0.00814457	64	68	0.005	0.00470588	FALSE	0.000179962	-0.0344379	0.0181488
ParsOpercularis	Left	-0.527094	0.598149	-0.0009284	5556	5567	437	5.00026e-05	-0.00707125	65	68	0.005	0.00477941	FALSE	0.000179968	-0.033365	0.0192225
Insula	Right	0.143385	0.885992	0.000303146	5556	5567	437	3.70034e-06	0.00192363	66	68	0.005	0.00485294	FALSE	0.000179984	-0.0243714	0.0282186
SupFrontal	Right	0.142099	0.887007	0.000248051	5556	5567	437	3.6343e-06	0.00190638	67	68	0.005	0.00492647	FALSE	0.000179984	-0.0243886	0.0282014
ParsOrbitalis	Left	-0.116612	0.907172	-0.000274225	5556	5567	437	2.44751e-06	-0.00156445	68	68	0.005	0.005	FALSE	0.000179985	-0.0278595	0.0247306
Return to "Notes & Table of Contents"

### Sheet: S53 Thickness~Age (Pre)
Region	Hemisphere	TValue	PValue	Estimate	DF	NumberObservations	NumberParticipants	PartialR2	PartialR	Rank	TotalTests	FDRValue	QCriterion	QSignificance	PartialRVar	PartialRVar_LowerCI	PartialRVar_UpperCI
Precuneus	Right	-12.3766	9.99734e-35	-0.0266023	5556	5567	437	0.0268306	-0.163801	1	68	0.005	7.35294e-05	TRUE	0.000170457	-0.18939	-0.138211
Paracentral	Left	-12.032	6.17646e-33	-0.0331084	5556	5567	437	0.0253945	-0.159357	2	68	0.005	0.000147059	TRUE	0.00017096	-0.184984	-0.133729
LatOrbFrontal	Right	-9.99365	2.5544e-23	-0.0241096	5556	5567	437	0.0176583	-0.132884	3	68	0.005	0.000220588	TRUE	0.000173685	-0.158715	-0.107054
MedOrbFrontal	Left	-9.76928	2.30695e-22	-0.0246297	5556	5567	437	0.0168875	-0.129952	4	68	0.005	0.000294118	TRUE	0.000173958	-0.155803	-0.104101
CaudAntCing	Left	-9.57231	1.53153e-21	-0.0388312	5556	5567	437	0.0162243	-0.127375	5	68	0.005	0.000367647	TRUE	0.000174193	-0.153243	-0.101506
Precuneus	Left	-9.51165	2.72321e-21	-0.0208368	5556	5567	437	0.0160227	-0.126581	6	68	0.005	0.000441176	TRUE	0.000174264	-0.152454	-0.100707
Cuneus	Right	-9.44567	5.07341e-21	-0.0247786	5556	5567	437	0.0158046	-0.125717	7	68	0.005	0.000514706	TRUE	0.000174341	-0.151596	-0.099837
InfParietal	Left	-9.43023	5.86512e-21	-0.023523	5556	5567	437	0.0157538	-0.125514	8	68	0.005	0.000588235	TRUE	0.000174359	-0.151395	-0.0996334
MedOrbFrontal	Right	-9.39253	8.34865e-21	-0.0221605	5556	5567	437	0.0156301	-0.12502	9	68	0.005	0.000661765	TRUE	0.000174403	-0.150904	-0.0991362
IsthmusCing	Left	-8.93627	5.38683e-19	-0.0260237	5556	5567	437	0.0141694	-0.119035	10	68	0.005	0.000735294	TRUE	0.000174921	-0.144958	-0.0931129
Fusiform	Right	-8.65525	6.35933e-18	-0.0198547	5556	5567	437	0.0133039	-0.115343	11	68	0.005	0.000808824	TRUE	0.000175228	-0.141288	-0.0893974
Insula	Left	-8.53051	1.85722e-17	-0.0259594	5556	5567	437	0.0129282	-0.113702	12	68	0.005	0.000882353	TRUE	0.000175362	-0.139657	-0.0877469
Cuneus	Left	-8.50959	2.21968e-17	-0.0221963	5556	5567	437	0.0128656	-0.113427	13	68	0.005	0.000955882	TRUE	0.000175384	-0.139384	-0.08747
Lingual	Left	-8.45427	3.54981e-17	-0.0188418	5556	5567	437	0.012701	-0.112699	14	68	0.005	0.00102941	TRUE	0.000175443	-0.13866	-0.0867377
SuperParietal	Right	-8.33935	9.32662e-17	-0.0198781	5556	5567	437	0.0123623	-0.111186	15	68	0.005	0.00110294	TRUE	0.000175563	-0.137156	-0.085216
RostMidFrontal	Left	-8.03651	1.11996e-15	-0.0178532	5556	5567	437	0.0114909	-0.107196	16	68	0.005	0.00117647	TRUE	0.000175873	-0.133189	-0.0812026
RostMidFrontal	Right	-7.70276	1.56665e-14	-0.0175407	5556	5567	437	0.0105662	-0.102792	17	68	0.005	0.00125	TRUE	0.000176202	-0.128809	-0.0767745
IsthmusCing	Right	-7.61464	3.08872e-14	-0.0215093	5556	5567	437	0.0103283	-0.101628	18	68	0.005	0.00132353	TRUE	0.000176287	-0.127652	-0.0756046
SuperParietal	Left	-7.54299	5.33522e-14	-0.0181237	5556	5567	437	0.0101368	-0.100682	19	68	0.005	0.00139706	TRUE	0.000176355	-0.12671	-0.074653
TransverseTemporal	Left	-7.47219	9.11172e-14	-0.0275903	5556	5567	437	0.00994925	-0.0997459	20	68	0.005	0.00147059	TRUE	0.000176422	-0.125779	-0.0737125
PostCing	Left	-7.45509	1.03616e-13	-0.0199444	5556	5567	437	0.00990422	-0.09952	21	68	0.005	0.00154412	TRUE	0.000176438	-0.125555	-0.0734853
RostAntCing	Right	-7.36915	1.96871e-13	-0.0270374	5556	5567	437	0.00967939	-0.0983839	22	68	0.005	0.00161765	TRUE	0.000176518	-0.124424	-0.0723433
InfParietal	Right	-7.22721	5.59575e-13	-0.01719	5556	5567	437	0.00931355	-0.0965068	23	68	0.005	0.00169118	TRUE	0.000176649	-0.122557	-0.0704565
ParsTriangularis	Left	-7.20464	6.59538e-13	-0.0196519	5556	5567	437	0.009256	-0.0962081	24	68	0.005	0.00176471	TRUE	0.000176669	-0.12226	-0.0701564
TransverseTemporal	Right	-6.92151	4.97297e-12	-0.0250179	5556	5567	437	0.0085489	-0.0924603	25	68	0.005	0.00183824	TRUE	0.000176921	-0.118531	-0.06639
InfTemporal	Right	-6.63242	3.61511e-11	-0.0179626	5556	5567	437	0.0078552	-0.0886295	26	68	0.005	0.00191176	TRUE	0.000177169	-0.114718	-0.062541
Lingual	Right	-6.48444	9.6757e-11	-0.014768	5556	5567	437	0.00751119	-0.0866671	27	68	0.005	0.00198529	TRUE	0.000177292	-0.112765	-0.0605695
FrontalPole	Right	-6.46753	1.08137e-10	-0.0323839	5556	5567	437	0.00747235	-0.0864427	28	68	0.005	0.00205882	TRUE	0.000177306	-0.112541	-0.0603441
Pericalcarine	Left	-5.88874	4.1196e-09	-0.0161241	5556	5567	437	0.00620269	-0.0787572	29	68	0.005	0.00213235	TRUE	0.00017776	-0.104889	-0.0526252
LatOrbFrontal	Left	-5.69055	1.33104e-08	-0.0124913	5556	5567	437	0.00579459	-0.0761222	30	68	0.005	0.00220588	TRUE	0.000177906	-0.102265	-0.0499795
Insula	Right	-5.41112	6.52546e-08	-0.0162238	5556	5567	437	0.00524239	-0.0724044	31	68	0.005	0.00227941	TRUE	0.000178103	-0.0985616	-0.0462471
MidTemporal	Right	-5.37752	7.86065e-08	-0.0156124	5556	5567	437	0.00517782	-0.0719571	32	68	0.005	0.00235294	TRUE	0.000178127	-0.098116	-0.0457981
Postcentral	Right	-5.35565	8.86786e-08	-0.0170567	5556	5567	437	0.00513601	-0.0716659	33	68	0.005	0.00242647	TRUE	0.000178142	-0.097826	-0.0455059
ParsOpercularis	Right	-5.29844	1.21302e-07	-0.013407	5556	5567	437	0.00502741	-0.0709042	34	68	0.005	0.0025	TRUE	0.00017818	-0.0970671	-0.0447413
Paracentral	Right	-4.96919	6.925e-07	-0.0147933	5556	5567	437	0.00442469	-0.0665183	35	68	0.005	0.00257353	TRUE	0.000178396	-0.0926971	-0.0403396
CaudAntCing	Right	-4.93849	8.10332e-07	-0.0178472	5556	5567	437	0.00437043	-0.0661092	36	68	0.005	0.00264706	TRUE	0.000178416	-0.0922894	-0.039929
SupFrontal	Left	-4.8043	1.59376e-06	-0.011755	5556	5567	437	0.00413711	-0.0643204	37	68	0.005	0.00272059	TRUE	0.000178499	-0.0905067	-0.0381341
ParsTriangularis	Right	-4.67909	2.94985e-06	-0.0122118	5556	5567	437	0.00392512	-0.0626508	38	68	0.005	0.00279412	TRUE	0.000178575	-0.0888427	-0.0364589
LatOccipital	Left	-4.42171	9.97914e-06	-0.0108367	5556	5567	437	0.00350665	-0.0592169	39	68	0.005	0.00286765	TRUE	0.000178726	-0.0854198	-0.033014
SuperTemporal	Right	-4.26725	2.01188e-05	-0.0122735	5556	5567	437	0.00326673	-0.0571553	40	68	0.005	0.00294118	TRUE	0.000178812	-0.0833645	-0.0309461
Precentral	Left	4.15578	3.29044e-05	0.0109692	5556	5567	437	0.00309882	0.055667	41	68	0.005	0.00301471	TRUE	0.000178872	0.0294534	0.0818806
SupFrontal	Right	-3.98546	6.82109e-05	-0.00986902	5556	5567	437	0.00285073	-0.0533922	42	68	0.005	0.00308824	TRUE	0.000178961	-0.0796124	-0.0271721
PostCing	Right	-3.97397	7.15805e-05	-0.0101397	5556	5567	437	0.00283435	-0.0532386	43	68	0.005	0.00316176	TRUE	0.000178967	-0.0794592	-0.0270181
RostAntCing	Left	-3.81112	0.000139832	-0.014023	5556	5567	437	0.00260741	-0.0510629	44	68	0.005	0.00323529	TRUE	0.000179048	-0.0772894	-0.0248363
Pericalcarine	Right	-3.76587	0.000167687	-0.0103406	5556	5567	437	0.00254601	-0.050458	45	68	0.005	0.00330882	TRUE	0.00017907	-0.0766862	-0.0242299
LatOccipital	Right	-3.75048	0.000178293	-0.00904913	5556	5567	437	0.0025253	-0.0502524	46	68	0.005	0.00338235	TRUE	0.000179078	-0.0764811	-0.0240237
CaudMidFrontal	Left	3.71591	0.000204467	0.0102103	5556	5567	437	0.00247907	0.0497903	47	68	0.005	0.00345588	TRUE	0.000179094	0.0235604	0.0760202
Entorhinal	Left	3.45339	0.000557716	0.019584	5556	5567	437	0.0021419	0.0462806	48	68	0.005	0.00352941	TRUE	0.000179215	0.0200418	0.0725194
Parahippocampal	Left	3.25214	0.00115224	0.0155496	5556	5567	437	0.00189998	0.0435888	49	68	0.005	0.00360294	TRUE	0.000179302	0.0173437	0.0698339
Postcentral	Left	-3.18746	0.00144326	-0.00888232	5556	5567	437	0.00182529	-0.0427234	50	68	0.005	0.00367647	TRUE	0.000179329	-0.0689706	-0.0164763
InfTemporal	Left	-3.03957	0.0023802	-0.00811327	5556	5567	437	0.00166012	-0.0407446	51	68	0.005	0.00375	TRUE	0.000179389	-0.0669961	-0.0144931
ParsOpercularis	Left	-2.939	0.00330626	-0.00734317	5556	5567	437	0.00155225	-0.0393987	52	68	0.005	0.00382353	TRUE	0.000179427	-0.065653	-0.0131444
BanksSTS	Left	-2.37908	0.0173896	-0.00722773	5556	5567	437	0.00101768	-0.0319012	53	68	0.005	0.00389706	FALSE	0.000179619	-0.0581695	-0.00563282
Entorhinal	Right	2.30841	0.0210127	0.0133259	5556	5567	437	0.000958183	0.0309545	54	68	0.005	0.00397059	FALSE	0.000179641	0.00468463	0.0572245
Parahippocampal	Right	-2.28261	0.0224911	-0.00922958	5556	5567	437	0.000936901	-0.0306088	55	68	0.005	0.00404412	FALSE	0.000179649	-0.0568793	-0.00433836
Fusiform	Left	-2.2678	0.0233797	-0.00540783	5556	5567	437	0.000924794	-0.0304104	56	68	0.005	0.00411765	FALSE	0.000179653	-0.0566812	-0.00413964
Supramarginal	Left	-1.84419	0.0652083	-0.00506579	5556	5567	437	0.000611765	-0.0247339	57	68	0.005	0.00419118	FALSE	0.000179765	-0.0510129	0.00154514
TemporalPole	Left	1.50066	0.1335	0.00866778	5556	5567	437	0.000405161	0.0201286	58	68	0.005	0.00426471	FALSE	0.00017984	-0.00615584	0.0464131
CaudMidFrontal	Right	-1.47135	0.141252	-0.00381077	5556	5567	437	0.000389495	-0.0197356	59	68	0.005	0.00433824	FALSE	0.000179845	-0.0460205	0.00654923
ParsOrbitalis	Right	-1.38659	0.165622	-0.00478816	5556	5567	437	0.000345926	-0.0185991	60	68	0.005	0.00441176	FALSE	0.000179861	-0.0448851	0.00768691
Precentral	Right	1.36265	0.173048	0.00416408	5556	5567	437	0.000334088	0.0182781	61	68	0.005	0.00448529	FALSE	0.000179865	-0.00800824	0.0445644
Supramarginal	Right	-1.26548	0.205753	-0.00343761	5556	5567	437	0.000288152	-0.016975	62	68	0.005	0.00455882	FALSE	0.000179882	-0.0432626	0.0093125
BanksSTS	Right	-0.923767	0.355648	-0.00291438	5556	5567	437	0.000153566	-0.0123922	63	68	0.005	0.00463235	FALSE	0.00017993	-0.0386833	0.0138989
MidTemporal	Left	0.58754	0.556865	0.00176161	5556	5567	437	6.21278e-05	0.00788212	64	68	0.005	0.00470588	FALSE	0.000179963	-0.0184114	0.0341756
FrontalPole	Left	-0.575342	0.565084	-0.00281112	5556	5567	437	5.95749e-05	-0.00771848	65	68	0.005	0.00477941	FALSE	0.000179964	-0.034012	0.0185751
SuperTemporal	Left	0.3868	0.698919	0.0011475	5556	5567	437	2.69277e-05	0.00518919	66	68	0.005	0.00485294	FALSE	0.000179976	-0.0211052	0.0314836
TemporalPole	Right	-0.227777	0.819828	-0.00122745	5556	5567	437	9.33797e-06	-0.00305581	67	68	0.005	0.00492647	FALSE	0.000179982	-0.0293507	0.0232391
ParsOrbitalis	Left	0.0168155	0.986584	5.60609e-05	5556	5567	437	5.08928e-08	0.000225594	68	68	0.005	0.005	FALSE	0.000179986	-0.0260695	0.0265207
Return to "Notes & Table of Contents"

### Sheet: S54 Thickness~Income (Pre)
Region	Hemisphere	TValue	PValue	Estimate	DF	NumberObservations	NumberParticipants	PartialR2	PartialR	Rank	TotalTests	FDRValue	QCriterion	QSignificance	PartialRVar	PartialRVar_LowerCI	PartialRVar_UpperCI
Lingual	Left	15.6675	3.59315e-54	0.0112895	5556	5567	437	0.0423116	0.205698	1	68	0.005	7.35294e-05	TRUE	0.000165077	0.180515	0.23088
Parahippocampal	Right	12.1249	2.05364e-33	0.015849	5556	5567	437	0.0257782	0.160556	2	68	0.005	0.000147059	TRUE	0.000170826	0.134939	0.186173
Lingual	Right	11.1986	8.41067e-29	0.00824208	5556	5567	437	0.0220735	0.148572	3	68	0.005	0.000220588	TRUE	0.000172127	0.122857	0.174286
TemporalPole	Left	10.906	2.04328e-27	0.0203504	5556	5567	437	0.0209588	0.144772	4	68	0.005	0.000294118	TRUE	0.00017252	0.119028	0.170516
TemporalPole	Right	8.23575	2.20429e-16	0.0143523	5556	5567	437	0.0120608	0.109821	5	68	0.005	0.000367647	TRUE	0.00017567	0.0838435	0.135799
Pericalcarine	Left	8.11809	5.78265e-16	0.00718833	5556	5567	437	0.0117226	0.108271	6	68	0.005	0.000441176	TRUE	0.000175791	0.0822842	0.134258
Fusiform	Left	7.55013	5.05333e-14	0.00581489	5556	5567	437	0.0101558	0.100776	7	68	0.005	0.000514706	TRUE	0.000176348	0.0747479	0.126804
Fusiform	Right	7.46782	9.41572e-14	0.00553809	5556	5567	437	0.00993776	0.0996883	8	68	0.005	0.000588235	TRUE	0.000176426	0.0736545	0.125722
LatOccipital	Right	7.29086	3.51118e-13	0.00569601	5556	5567	437	0.00947675	0.0973486	9	68	0.005	0.000661765	TRUE	0.00017659	0.0713027	0.123395
LatOccipital	Left	7.10653	1.33976e-12	0.00563952	5556	5567	437	0.00900789	0.0949099	10	68	0.005	0.000735294	TRUE	0.000176758	0.0688517	0.120968
MidTemporal	Right	6.56016	5.86211e-11	0.00616592	5556	5567	437	0.00768626	0.0876713	11	68	0.005	0.000808824	TRUE	0.000177229	0.0615783	0.113764
Cuneus	Left	6.40784	1.59746e-10	0.00540455	5556	5567	437	0.00733608	0.0856509	12	68	0.005	0.000882353	TRUE	0.000177355	0.0595487	0.111753
Paracentral	Right	6.32549	2.72161e-10	0.00608585	5556	5567	437	0.00715006	0.084558	13	68	0.005	0.000955882	TRUE	0.000177421	0.0584509	0.110665
SuperParietal	Right	6.1328	9.23012e-10	0.00472898	5556	5567	437	0.00672396	0.0819998	14	68	0.005	0.00102941	TRUE	0.000177573	0.0558815	0.108118
Supramarginal	Right	6.02554	1.79374e-09	0.00529933	5556	5567	437	0.00649234	0.0805751	15	68	0.005	0.00110294	TRUE	0.000177656	0.0544507	0.106699
Pericalcarine	Right	5.96518	2.59447e-09	0.00529964	5556	5567	437	0.00636374	0.079773	16	68	0.005	0.00117647	TRUE	0.000177702	0.0536453	0.105901
Cuneus	Right	5.83073	5.8296e-09	0.00494561	5556	5567	437	0.00608182	0.077986	17	68	0.005	0.00125	TRUE	0.000177803	0.0518508	0.104121
InfTemporal	Right	5.76523	8.59372e-09	0.00505143	5556	5567	437	0.00594677	0.0771153	18	68	0.005	0.00132353	TRUE	0.000177851	0.0509766	0.103254
MedOrbFrontal	Left	-5.36161	8.5816e-08	-0.0043727	5556	5567	437	0.00514739	-0.0717453	19	68	0.005	0.00139706	TRUE	0.000178137	-0.097905	-0.0455855
InfParietal	Left	5.13791	2.87304e-07	0.00414577	5556	5567	437	0.00472881	0.0687663	20	68	0.005	0.00147059	TRUE	0.000178287	0.0425956	0.0949371
BanksSTS	Right	4.72412	2.3681e-06	0.00482049	5556	5567	437	0.00400072	0.0632512	21	68	0.005	0.00154412	TRUE	0.000178548	0.0370613	0.0894411
ParsTriangularis	Left	-4.47781	7.69205e-06	-0.00395312	5556	5567	437	0.00359588	-0.0599657	22	68	0.005	0.00161765	TRUE	0.000178694	-0.0861662	-0.0337651
Supramarginal	Left	-4.24038	2.2676e-05	-0.00376964	5556	5567	437	0.00322586	-0.0567966	23	68	0.005	0.00169118	TRUE	0.000178826	-0.0830069	-0.0305863
InfParietal	Right	4.18822	2.85501e-05	0.00322416	5556	5567	437	0.00314723	0.0561002	24	68	0.005	0.00176471	TRUE	0.000178854	0.0298878	0.0823125
Parahippocampal	Left	3.97403	7.1562e-05	0.00613196	5556	5567	437	0.00283444	0.0532395	25	68	0.005	0.00183824	TRUE	0.000178967	0.0270189	0.07946
MidTemporal	Left	3.92674	8.71486e-05	0.00380998	5556	5567	437	0.00276756	0.0526076	26	68	0.005	0.00191176	TRUE	0.000178991	0.0263853	0.07883
Precuneus	Left	3.814	0.00013822	0.00270296	5556	5567	437	0.00261134	0.0511012	27	68	0.005	0.00198529	TRUE	0.000179047	0.0248748	0.0773277
TransverseTemporal	Left	3.44925	0.000566318	0.00411824	5556	5567	437	0.00213677	0.0462253	28	68	0.005	0.00205882	TRUE	0.000179217	0.0199863	0.0724642
SuperTemporal	Left	3.34544	0.000826973	0.00320992	5556	5567	437	0.00201034	0.0448368	29	68	0.005	0.00213235	TRUE	0.000179263	0.0185946	0.0710791
Precuneus	Right	3.21367	0.00131799	0.00223387	5556	5567	437	0.00185538	0.0430742	30	68	0.005	0.00220588	TRUE	0.000179318	0.0168278	0.0693205
SuperTemporal	Right	3.08497	0.00204572	0.00286775	5556	5567	437	0.00171	0.0413522	31	68	0.005	0.00227941	TRUE	0.000179371	0.015102	0.0676023
CaudMidFrontal	Right	-2.99854	0.00272482	-0.00251267	5556	5567	437	0.00161567	-0.0401955	32	68	0.005	0.00235294	FALSE	0.000179404	-0.0664481	-0.0139428
RostMidFrontal	Right	2.84878	0.00440486	0.00209881	5556	5567	437	0.00145855	0.038191	33	68	0.005	0.00242647	FALSE	0.000179461	0.0119342	0.0644477
Postcentral	Right	2.63369	0.00846972	0.00270994	5556	5567	437	0.00124688	0.0353112	34	68	0.005	0.0025	FALSE	0.000179537	0.00904886	0.0615735
RostAntCing	Left	-2.47135	0.0134903	-0.00294218	5556	5567	437	0.00109807	-0.0331371	35	68	0.005	0.00257353	FALSE	0.000179591	-0.0594033	-0.00687083
CaudAntCing	Left	2.41983	0.0155595	0.00317188	5556	5567	437	0.00105281	0.0324471	36	68	0.005	0.00264706	FALSE	0.000179607	0.00617966	0.0587145
Insula	Left	2.38912	0.0169219	0.00235253	5556	5567	437	0.00102629	0.0320357	37	68	0.005	0.00272059	FALSE	0.000179616	0.00576758	0.0583038
IsthmusCing	Right	2.34922	0.0188478	0.00214563	5556	5567	437	0.000992323	0.0315012	38	68	0.005	0.00279412	FALSE	0.000179629	0.00523214	0.0577702
BanksSTS	Left	-2.27637	0.022862	-0.00223759	5556	5567	437	0.000931788	-0.0305252	39	68	0.005	0.00286765	FALSE	0.00017965	-0.0567958	-0.0042546
FrontalPole	Right	2.21181	0.0270206	0.00357782	5556	5567	437	0.000879731	0.0296603	40	68	0.005	0.00294118	FALSE	0.000179669	0.00338828	0.0559322
ParsTriangularis	Right	-2.14042	0.0323642	-0.00180758	5556	5567	437	0.000823906	-0.0287038	41	68	0.005	0.00301471	FALSE	0.000179689	-0.0549772	-0.00243033
RostAntCing	Right	-2.12313	0.0337867	-0.00251838	5556	5567	437	0.000810663	-0.0284721	42	68	0.005	0.00308824	FALSE	0.000179694	-0.0547459	-0.00219836
CaudMidFrontal	Left	-2.05484	0.0399412	-0.00182633	5556	5567	437	0.000759387	-0.027557	43	68	0.005	0.00316176	FALSE	0.000179712	-0.0538321	-0.00128185
PostCing	Left	2.04987	0.0404235	0.00177233	5556	5567	437	0.000755725	0.0274905	44	68	0.005	0.00323529	FALSE	0.000179714	0.00121522	0.0537657
Precentral	Left	-1.82252	0.0684295	-0.0015562	5556	5567	437	0.000597481	-0.0244434	45	68	0.005	0.00330882	FALSE	0.000179771	-0.0507228	0.00183598
SuperParietal	Left	1.76184	0.078152	0.00136907	5556	5567	437	0.000558375	0.02363	46	68	0.005	0.00338235	FALSE	0.000179785	-0.00265046	0.0499104
ParsOpercularis	Left	1.73262	0.0832181	0.00140038	5556	5567	437	0.000540022	0.0232384	47	68	0.005	0.00345588	FALSE	0.000179791	-0.00304253	0.0495193
LatOrbFrontal	Right	1.68413	0.092213	0.00131471	5556	5567	437	0.000510231	0.0225883	48	68	0.005	0.00352941	FALSE	0.000179802	-0.0036934	0.04887
SupFrontal	Right	1.60837	0.107811	0.00128855	5556	5567	437	0.000465379	0.0215726	49	68	0.005	0.00360294	FALSE	0.000179818	-0.00471023	0.0478555
IsthmusCing	Left	1.52043	0.128461	0.00143016	5556	5567	437	0.000415899	0.0203936	50	68	0.005	0.00367647	FALSE	0.000179836	-0.00589058	0.0466778
TransverseTemporal	Right	1.4604	0.144237	0.00170669	5556	5567	437	0.00038372	0.0195888	51	68	0.005	0.00375	FALSE	0.000179847	-0.00669625	0.0458738
CaudAntCing	Right	1.40501	0.160074	0.00164185	5556	5567	437	0.000355175	0.0188461	52	68	0.005	0.00382353	FALSE	0.000179858	-0.00743968	0.0451319
SupFrontal	Left	-1.39743	0.162341	-0.00110587	5556	5567	437	0.000351352	-0.0187444	53	68	0.005	0.00389706	FALSE	0.000179859	-0.0450303	0.00754147
PostCing	Right	1.19606	0.231725	0.00098547	5556	5567	437	0.000257413	0.0160441	54	68	0.005	0.00397059	FALSE	0.000179893	-0.0102442	0.0423324
Postcentral	Left	1.17874	0.238552	0.00106279	5556	5567	437	0.000250015	0.0158119	55	68	0.005	0.00404412	FALSE	0.000179896	-0.0104767	0.0421004
Precentral	Right	1.13227	0.257568	0.00111846	5556	5567	437	0.000230696	0.0151887	56	68	0.005	0.00411765	FALSE	0.000179903	-0.0111004	0.0414777
Entorhinal	Left	1.11219	0.266104	0.00204008	5556	5567	437	0.000222587	0.0149194	57	68	0.005	0.00419118	FALSE	0.000179905	-0.0113699	0.0412086
ParsOrbitalis	Right	0.83756	0.402314	0.00093508	5556	5567	437	0.000126245	0.0112359	58	68	0.005	0.00426471	FALSE	0.00017994	-0.0150559	0.0375277
ParsOpercularis	Right	0.825495	0.409126	0.000675664	5556	5567	437	0.000122635	0.0110741	59	68	0.005	0.00433824	FALSE	0.000179941	-0.0152178	0.0373659
ParsOrbitalis	Left	0.716303	0.473834	0.000770997	5556	5567	437	9.23404e-05	0.00960939	60	68	0.005	0.00441176	FALSE	0.000179952	-0.0166833	0.0359021
Paracentral	Left	0.670429	0.502612	0.000596806	5556	5567	437	8.08924e-05	0.00899402	61	68	0.005	0.00448529	FALSE	0.000179956	-0.017299	0.035287
Insula	Right	0.642406	0.520636	0.000623376	5556	5567	437	7.42718e-05	0.00861811	62	68	0.005	0.00455882	FALSE	0.000179959	-0.017675	0.0349113
Entorhinal	Right	0.541046	0.588497	0.00100945	5556	5567	437	5.26846e-05	0.00725842	63	68	0.005	0.00463235	FALSE	0.000179967	-0.0190353	0.0335521
FrontalPole	Left	0.425338	0.670607	0.000671873	5556	5567	437	3.25605e-05	0.00570618	64	68	0.005	0.00470588	FALSE	0.000179974	-0.0205881	0.0320004
InfTemporal	Left	0.355871	0.721951	0.000307027	5556	5567	437	2.27936e-05	0.00477427	65	68	0.005	0.00477941	FALSE	0.000179977	-0.0215202	0.0310688
LatOrbFrontal	Left	-0.194511	0.845783	-0.000138058	5556	5567	437	6.80961e-06	-0.00260952	66	68	0.005	0.00485294	FALSE	0.000179983	-0.0289045	0.0236854
MedOrbFrontal	Right	0.183626	0.854313	0.000140182	5556	5567	437	6.06884e-06	0.0024635	67	68	0.005	0.00492647	FALSE	0.000179983	-0.0238314	0.0287584
RostMidFrontal	Left	0.0119422	0.990472	8.58471e-06	5556	5567	437	2.5669e-08	0.000160215	68	68	0.005	0.005	FALSE	0.000179986	-0.0261349	0.0264553
Return to "Notes & Table of Contents"

### Sheet: S55 Thickness~LeadRisk (Pre)
Region	Hemisphere	TValue	PValue	Estimate	DF	NumberObservations	NumberParticipants	PartialR2	PartialR	Rank	TotalTests	FDRValue	QCriterion	QSignificance	PartialRVar	PartialRVar_LowerCI	PartialRVar_UpperCI
ParsOrbitalis	Left	-9.34358	1.3178e-20	-0.0071272	5556	5567	437	0.0154701	-0.124379	1	68	0.005	7.35294e-05	TRUE	0.00017446	-0.150267	-0.0984906
Entorhinal	Right	9.00428	2.93086e-19	0.0119195	5556	5567	437	0.0143828	0.119928	2	68	0.005	0.000147059	TRUE	0.000174845	0.0940114	0.145845
CaudMidFrontal	Right	8.9295	5.72192e-19	0.00531238	5556	5567	437	0.0141483	0.118946	3	68	0.005	0.000220588	TRUE	0.000174929	0.0930234	0.14487
Parahippocampal	Left	8.71136	3.9077e-18	0.00952483	5556	5567	437	0.0134747	0.11608	4	68	0.005	0.000294118	TRUE	0.000175168	0.0901397	0.142021
Parahippocampal	Right	8.63129	7.82167e-18	0.00800429	5556	5567	437	0.0132314	0.115028	5	68	0.005	0.000367647	TRUE	0.000175254	0.0890805	0.140975
SupFrontal	Right	6.73406	1.81626e-11	0.00382971	5556	5567	437	0.00809584	0.0899769	6	68	0.005	0.000441176	TRUE	0.000177083	0.0638946	0.116059
MedOrbFrontal	Left	6.55222	6.17982e-11	0.00379276	5556	5567	437	0.00766782	0.0875661	7	68	0.005	0.000514706	TRUE	0.000177236	0.0614726	0.11366
InfParietal	Left	6.17367	7.14513e-10	0.00353685	5556	5567	437	0.00681326	0.0825425	8	68	0.005	0.000588235	TRUE	0.000177541	0.0564265	0.108658
Paracentral	Left	5.95455	2.76773e-09	0.003763	5556	5567	437	0.00634122	0.0796318	9	68	0.005	0.000661765	TRUE	0.00017771	0.0535034	0.10576
Precentral	Right	5.80379	6.84199e-09	0.00406809	5556	5567	437	0.00602609	0.0776279	10	68	0.005	0.000735294	TRUE	0.000177823	0.0514912	0.103765
Lingual	Right	5.71068	1.18361e-08	0.00298172	5556	5567	437	0.00583541	0.0763899	11	68	0.005	0.000808824	TRUE	0.000177891	0.0502482	0.102532
Entorhinal	Left	5.63383	1.84909e-08	0.00733356	5556	5567	437	0.00568031	0.0753678	12	68	0.005	0.000882353	TRUE	0.000177947	0.0492221	0.101514
ParsTriangularis	Right	5.13999	2.84151e-07	0.00308023	5556	5567	437	0.00473263	0.0687941	13	68	0.005	0.000955882	TRUE	0.000178286	0.0426234	0.0949648
LatOccipital	Right	4.73389	2.25722e-06	0.00262645	5556	5567	437	0.00401722	0.0633816	14	68	0.005	0.00102941	TRUE	0.000178542	0.0371921	0.0895711
Precentral	Left	4.66954	3.08979e-06	0.00282983	5556	5567	437	0.00390917	0.0625234	15	68	0.005	0.00110294	TRUE	0.000178581	0.0363311	0.0887157
Fusiform	Right	4.61959	3.93186e-06	0.00243046	5556	5567	437	0.0038263	0.0618571	16	68	0.005	0.00117647	TRUE	0.000178611	0.0356626	0.0880516
Insula	Right	4.55798	5.27548e-06	0.00313933	5556	5567	437	0.0037253	0.0610353	17	68	0.005	0.00125	TRUE	0.000178647	0.0348381	0.0872324
IsthmusCing	Right	4.55575	5.33153e-06	0.00295205	5556	5567	437	0.00372168	0.0610055	18	68	0.005	0.00132353	TRUE	0.000178648	0.0348083	0.0872028
Postcentral	Right	-4.42436	9.85751e-06	-0.00322978	5556	5567	437	0.00351085	-0.0592524	19	68	0.005	0.00139706	TRUE	0.000178724	-0.0854552	-0.0330496
PostCing	Left	4.29159	1.80416e-05	0.00263144	5556	5567	437	0.00330397	0.0574802	20	68	0.005	0.00147059	TRUE	0.000178798	0.031272	0.0836884
TransverseTemporal	Left	-4.21264	2.56394e-05	-0.00356839	5556	5567	437	0.00318392	-0.0564262	21	68	0.005	0.00154412	TRUE	0.000178841	-0.0826376	-0.0302149
FrontalPole	Right	-4.05129	5.16297e-05	-0.0046477	5556	5567	437	0.0029454	-0.0542715	22	68	0.005	0.00161765	TRUE	0.000178927	-0.0804892	-0.0280539
LatOrbFrontal	Left	3.83068	0.000129199	0.00192977	5556	5567	437	0.00263417	0.0513242	23	68	0.005	0.00169118	TRUE	0.000179039	0.0250983	0.07755
InfParietal	Right	3.59069	0.000332648	0.00196268	5556	5567	437	0.0023152	0.0481165	24	68	0.005	0.00176471	TRUE	0.000179153	0.0218822	0.0743507
RostAntCing	Right	-3.38945	0.000705213	-0.00285257	5556	5567	437	0.00206347	-0.0454254	25	68	0.005	0.00183824	TRUE	0.000179244	-0.0716663	-0.0191846
Paracentral	Right	3.17377	0.00151293	0.00216558	5556	5567	437	0.00180968	0.0425404	26	68	0.005	0.00191176	TRUE	0.000179335	0.0162928	0.0687879
BanksSTS	Left	-3.17349	0.00151438	-0.00221408	5556	5567	437	0.00180937	-0.0425366	27	68	0.005	0.00198529	TRUE	0.000179335	-0.0687842	-0.0162891
SupFrontal	Left	2.80001	0.00512776	0.00157268	5556	5567	437	0.00140911	0.0375381	28	68	0.005	0.00205882	FALSE	0.000179479	0.01128	0.0637961
RostMidFrontal	Right	2.79199	0.00525636	0.00145967	5556	5567	437	0.00140106	0.0374308	29	68	0.005	0.00213235	FALSE	0.000179482	0.0111725	0.063689
SuperParietal	Right	2.79045	0.00528145	0.00152729	5556	5567	437	0.00139952	0.0374101	30	68	0.005	0.00220588	FALSE	0.000179482	0.0111518	0.0636684
CaudAntCing	Left	2.74265	0.0061141	0.00254947	5556	5567	437	0.00135204	0.0367702	31	68	0.005	0.00227941	FALSE	0.000179499	0.0105106	0.0630297
PostCing	Right	2.64272	0.00824728	0.00154384	5556	5567	437	0.00125544	0.0354322	32	68	0.005	0.00235294	FALSE	0.000179534	0.00917008	0.0616943
Cuneus	Left	2.63466	0.00844541	0.00157693	5556	5567	437	0.0012478	0.0353243	33	68	0.005	0.00242647	FALSE	0.000179537	0.00906197	0.0615866
InfTemporal	Right	2.46968	0.0135532	0.0015358	5556	5567	437	0.00109659	0.0331148	34	68	0.005	0.0025	FALSE	0.000179591	0.00684848	0.059381
Postcentral	Left	-2.19622	0.0281171	-0.00140545	5556	5567	437	0.000867389	-0.0294515	35	68	0.005	0.00257353	FALSE	0.000179674	-0.0557238	-0.00317917
TransverseTemporal	Right	2.19493	0.0282096	0.00181972	5556	5567	437	0.000866371	0.0294342	36	68	0.005	0.00264706	FALSE	0.000179674	0.00316186	0.0557065
Supramarginal	Left	-2.13921	0.0324618	-0.00135019	5556	5567	437	0.000822979	-0.0286876	37	68	0.005	0.00272059	FALSE	0.000179689	-0.0549611	-0.00241414
ParsTriangularis	Left	2.11397	0.0345621	0.0013251	5556	5567	437	0.000803687	0.0283494	38	68	0.005	0.00279412	FALSE	0.000179696	0.0020754	0.0546233
LatOccipital	Left	1.88828	0.0590399	0.00106413	5556	5567	437	0.000641348	0.0253248	39	68	0.005	0.00286765	FALSE	0.000179755	-0.000953393	0.0516031
Pericalcarine	Right	1.88538	0.05943	0.00118851	5556	5567	437	0.000639381	0.025286	40	68	0.005	0.00294118	FALSE	0.000179756	-0.000992303	0.0515643
CaudAntCing	Right	-1.84696	0.064806	-0.0015313	5556	5567	437	0.000613601	-0.024771	41	68	0.005	0.00301471	FALSE	0.000179765	-0.05105	0.00150799
CaudMidFrontal	Left	1.81014	0.070328	0.0011418	5556	5567	437	0.000589395	0.0242775	42	68	0.005	0.00308824	FALSE	0.000179773	-0.00200215	0.0505571
MidTemporal	Left	-1.75941	0.0785635	-0.00121149	5556	5567	437	0.000556837	-0.0235974	43	68	0.005	0.00316176	FALSE	0.000179785	-0.0498779	0.00268307
ParsOpercularis	Right	1.54987	0.121231	0.000900269	5556	5567	437	0.000432154	0.0207883	44	68	0.005	0.00323529	FALSE	0.00017983	-0.00549543	0.0470721
MedOrbFrontal	Right	1.54981	0.121245	0.000839961	5556	5567	437	0.00043212	0.0207875	45	68	0.005	0.00330882	FALSE	0.00017983	-0.00549625	0.0470712
TemporalPole	Left	-1.52707	0.126801	-0.00202065	5556	5567	437	0.00041954	-0.0204827	46	68	0.005	0.00338235	FALSE	0.000179835	-0.0467668	0.0058014
Pericalcarine	Left	1.49466	0.13506	0.000939199	5556	5567	437	0.000401927	0.0200481	47	68	0.005	0.00345588	FALSE	0.000179841	-0.00623642	0.0463327
Insula	Left	-1.48164	0.138492	-0.00103562	5556	5567	437	0.000394961	-0.0198736	48	68	0.005	0.00352941	FALSE	0.000179843	-0.0461583	0.0064111
Supramarginal	Right	1.47063	0.141447	0.000918304	5556	5567	437	0.000389114	0.019726	49	68	0.005	0.00360294	FALSE	0.000179846	-0.00655891	0.0460108
Cuneus	Right	1.45242	0.146441	0.000874204	5556	5567	437	0.00037954	0.0194818	50	68	0.005	0.00367647	FALSE	0.000179849	-0.00680335	0.0457669
Precuneus	Left	-1.18632	0.235549	-0.000596629	5556	5567	437	0.000253237	-0.0159134	51	68	0.005	0.00375	FALSE	0.000179894	-0.0422019	0.010375
InfTemporal	Left	1.17736	0.239104	0.000720798	5556	5567	437	0.000249428	0.0157933	52	68	0.005	0.00382353	FALSE	0.000179896	-0.0104953	0.0420818
SuperParietal	Left	1.12346	0.26129	0.000619598	5556	5567	437	0.00022712	0.0150705	53	68	0.005	0.00389706	FALSE	0.000179904	-0.0112186	0.0413596
BanksSTS	Right	-1.04607	0.295573	-0.000757508	5556	5567	437	0.000196914	-0.0140326	54	68	0.005	0.00397059	FALSE	0.000179915	-0.0403225	0.0122573
TemporalPole	Right	-1.04196	0.297477	-0.00128871	5556	5567	437	0.000195367	-0.0139774	55	68	0.005	0.00404412	FALSE	0.000179915	-0.0402674	0.0123126
SuperTemporal	Left	0.965321	0.334426	0.000657394	5556	5567	437	0.000167691	0.0129495	56	68	0.005	0.00411765	FALSE	0.000179925	-0.0133412	0.0392402
Fusiform	Left	-0.859705	0.389989	-0.00046951	5556	5567	437	0.000133008	-0.0115329	57	68	0.005	0.00419118	FALSE	0.000179938	-0.0378245	0.0147587
MidTemporal	Right	0.850086	0.395314	0.000567286	5556	5567	437	0.000130049	0.0114039	58	68	0.005	0.00426471	FALSE	0.000179939	-0.0148878	0.0376956
LatOrbFrontal	Right	-0.842356	0.399625	-0.000466692	5556	5567	437	0.000127695	-0.0113002	59	68	0.005	0.00433824	FALSE	0.00017994	-0.037592	0.0149915
RostMidFrontal	Left	0.832842	0.40497	0.000424997	5556	5567	437	0.000124827	0.0111726	60	68	0.005	0.00441176	FALSE	0.000179941	-0.0151192	0.0374644
ParsOpercularis	Left	-0.574143	0.565894	-0.000329378	5556	5567	437	5.9327e-05	-0.0077024	61	68	0.005	0.00448529	FALSE	0.000179964	-0.033996	0.0185911
Precuneus	Right	0.48998	0.624167	0.000241707	5556	5567	437	4.32092e-05	0.00657337	62	68	0.005	0.00455882	FALSE	0.00017997	-0.0197206	0.0328673
IsthmusCing	Left	0.463841	0.64278	0.000309407	5556	5567	437	3.87222e-05	0.00622271	63	68	0.005	0.00463235	FALSE	0.000179972	-0.0200714	0.0325168
ParsOrbitalis	Right	0.337646	0.735643	0.000267455	5556	5567	437	2.05188e-05	0.00452977	64	68	0.005	0.00470588	FALSE	0.000179978	-0.0217648	0.0308243
SuperTemporal	Right	0.27783	0.781153	0.000183241	5556	5567	437	1.38928e-05	0.0037273	65	68	0.005	0.00477941	FALSE	0.000179981	-0.0225674	0.030022
FrontalPole	Left	0.219175	0.826522	0.000245586	5556	5567	437	8.646e-06	0.00294041	66	68	0.005	0.00485294	FALSE	0.000179982	-0.0233545	0.0292353
RostAntCing	Left	0.198947	0.842311	0.000168097	5556	5567	437	7.12379e-06	0.00266904	67	68	0.005	0.00492647	FALSE	0.000179983	-0.0236259	0.028964
Lingual	Left	-0.0277233	0.977884	-1.4175e-05	5556	5567	437	1.38334e-07	-0.000371933	68	68	0.005	0.005	FALSE	0.000179986	-0.026667	0.0259232
Return to "Notes & Table of Contents"

### Sheet: S56 Thickness~Lead (Pre)
Region	Hemisphere	TValue	PValue	Estimate	DF	NumberObservations	NumberParticipants	PartialR2	PartialR	Rank	TotalTests	FDRValue	QCriterion	QSignificance	PartialRVar	PartialRVar_LowerCI	PartialRVar_UpperCI
BanksSTS	Left	-6.16814	7.39751e-10	-0.0274255	5556	5567	437	0.00680115	-0.0824691	1	68	0.005	7.35294e-05	TRUE	0.000177546	-0.108585	-0.0563528
Supramarginal	Left	-6.11165	1.05315e-09	-0.0245337	5556	5567	437	0.00667797	-0.0817189	2	68	0.005	0.000147059	TRUE	0.00017759	-0.107838	-0.0555994
MidTemporal	Right	-6.07533	1.31948e-09	-0.0258286	5556	5567	437	0.00659937	-0.0812365	3	68	0.005	0.000220588	TRUE	0.000177618	-0.107358	-0.0551149
MidTemporal	Left	-6.064	1.41526e-09	-0.026681	5556	5567	437	0.00657494	-0.081086	4	68	0.005	0.000294118	TRUE	0.000177627	-0.107208	-0.0549638
ParsOrbitalis	Left	-5.18662	2.21737e-07	-0.0253563	5556	5567	437	0.00481847	-0.0694152	5	68	0.005	0.000367647	TRUE	0.000178255	-0.0955836	-0.0432468
Supramarginal	Right	-4.81605	1.50312e-06	-0.0191643	5556	5567	437	0.0041573	-0.0644771	6	68	0.005	0.000441176	TRUE	0.000178492	-0.0906629	-0.0382913
CaudMidFrontal	Left	-4.69491	2.73141e-06	-0.0188637	5556	5567	437	0.00395159	-0.0628617	7	68	0.005	0.000514706	TRUE	0.000178566	-0.0890529	-0.0366705
Parahippocampal	Left	-4.64172	3.53465e-06	-0.032477	5556	5567	437	0.00386291	-0.0621523	8	68	0.005	0.000588235	TRUE	0.000178598	-0.0883459	-0.0359588
ParsOpercularis	Right	-4.63286	3.68877e-06	-0.0171493	5556	5567	437	0.00384824	-0.0620342	9	68	0.005	0.000661765	TRUE	0.000178603	-0.0882281	-0.0358403
ParsTriangularis	Right	-4.29383	1.78605e-05	-0.0164514	5556	5567	437	0.00330742	-0.0575102	10	68	0.005	0.000735294	TRUE	0.000178797	-0.0837183	-0.031302
InfParietal	Right	-4.09144	4.34771e-05	-0.0142154	5556	5567	437	0.00300389	-0.0548077	11	68	0.005	0.000808824	TRUE	0.000178906	-0.0810239	-0.0285916
InfParietal	Left	-3.99362	6.59113e-05	-0.0145134	5556	5567	437	0.00286238	-0.0535012	12	68	0.005	0.000882353	TRUE	0.000178957	-0.079721	-0.0272814
Precentral	Left	-3.97545	7.11367e-05	-0.0153479	5556	5567	437	0.00283646	-0.0532585	13	68	0.005	0.000955882	TRUE	0.000178966	-0.079479	-0.0270379
ParsOrbitalis	Right	-3.90389	9.57816e-05	-0.019703	5556	5567	437	0.00273553	-0.0523023	14	68	0.005	0.00102941	TRUE	0.000179002	-0.0785255	-0.0260792
Insula	Right	-3.73493	0.00018965	-0.0164216	5556	5567	437	0.00250445	-0.0500445	15	68	0.005	0.00110294	TRUE	0.000179085	-0.0762738	-0.0238153
IsthmusCing	Right	3.71726	0.000203379	0.015366	5556	5567	437	0.00248087	0.0498083	16	68	0.005	0.00117647	TRUE	0.000179094	0.0235785	0.0760382
FrontalPole	Right	3.66162	0.000252953	0.0267777	5556	5567	437	0.00240734	0.0490647	17	68	0.005	0.00125	TRUE	0.00017912	0.0228329	0.0752965
Precentral	Right	-3.65557	0.000258978	-0.0162883	5556	5567	437	0.00239942	-0.0489838	18	68	0.005	0.00132353	TRUE	0.000179123	-0.0752158	-0.0227518
TransverseTemporal	Right	-3.49762	0.000473103	-0.0185109	5556	5567	437	0.00219699	-0.0468721	19	68	0.005	0.00139706	TRUE	0.000179196	-0.0731094	-0.0206347
TransverseTemporal	Left	-3.35479	0.00079956	-0.0181359	5556	5567	437	0.00202158	-0.044962	20	68	0.005	0.00147059	TRUE	0.000179259	-0.0712039	-0.01872
Precuneus	Right	-3.00953	0.00262828	-0.00945102	5556	5567	437	0.00162752	-0.0403426	21	68	0.005	0.00154412	FALSE	0.0001794	-0.0665949	-0.0140903
CaudMidFrontal	Right	-2.95744	0.00311513	-0.0111768	5556	5567	437	0.00157176	-0.0396454	22	68	0.005	0.00161765	FALSE	0.00017942	-0.0658992	-0.0133916
BanksSTS	Right	-2.92093	0.00350397	-0.0134734	5556	5567	437	0.00153325	-0.0391567	23	68	0.005	0.00169118	FALSE	0.000179434	-0.0654115	-0.0129019
Lingual	Right	-2.85819	0.00427651	-0.00949798	5556	5567	437	0.00146819	-0.0383169	24	68	0.005	0.00176471	FALSE	0.000179457	-0.0645734	-0.0120604
Cuneus	Left	-2.82237	0.00478398	-0.0107494	5556	5567	437	0.00143167	-0.0378374	25	68	0.005	0.00183824	FALSE	0.000179471	-0.0640949	-0.01158
ParsTriangularis	Left	-2.77869	0.00547627	-0.011074	5556	5567	437	0.00138776	-0.0372526	26	68	0.005	0.00191176	FALSE	0.000179486	-0.0635112	-0.010994
SuperParietal	Right	-2.76575	0.00569802	-0.0096314	5556	5567	437	0.00137488	-0.0370794	27	68	0.005	0.00198529	FALSE	0.000179491	-0.0633383	-0.0108204
SuperTemporal	Right	-2.71664	0.00661535	-0.0113966	5556	5567	437	0.00132655	-0.0364218	28	68	0.005	0.00205882	FALSE	0.000179508	-0.0626821	-0.0101616
Pericalcarine	Left	-2.69617	0.00703532	-0.0107859	5556	5567	437	0.00130667	-0.0361478	29	68	0.005	0.00213235	FALSE	0.000179516	-0.0624086	-0.00988709
ParsOpercularis	Left	-2.6691	0.00762748	-0.00974292	5556	5567	437	0.0012806	-0.0357854	30	68	0.005	0.00220588	FALSE	0.000179525	-0.0620469	-0.009524
PostCing	Right	-2.48494	0.0129864	-0.00925846	5556	5567	437	0.00111017	-0.0333192	31	68	0.005	0.00227941	FALSE	0.000179586	-0.0595851	-0.00705325
CaudAntCing	Left	2.31869	0.0204478	0.0137657	5556	5567	437	0.000966728	0.0310922	32	68	0.005	0.00235294	FALSE	0.000179638	0.00482256	0.0573619
Paracentral	Right	-2.24243	0.0249726	-0.00977699	5556	5567	437	0.000904242	-0.0300706	33	68	0.005	0.00242647	FALSE	0.00017966	-0.0563419	-0.00379928
IsthmusCing	Left	2.1827	0.0290994	0.0092802	5556	5567	437	0.000856751	0.0292703	34	68	0.005	0.0025	FALSE	0.000179677	0.00299774	0.0555429
Parahippocampal	Right	-2.06714	0.0387667	-0.0122186	5556	5567	437	0.000768503	-0.0277219	35	68	0.005	0.00257353	FALSE	0.000179709	-0.0539968	-0.00144699
Lingual	Left	-2.05546	0.0398812	-0.00668945	5556	5567	437	0.000759847	-0.0275653	36	68	0.005	0.00264706	FALSE	0.000179712	-0.0538404	-0.00129019
InfTemporal	Left	-1.96804	0.0491135	-0.00765394	5556	5567	437	0.000696629	-0.0263937	37	68	0.005	0.00272059	FALSE	0.000179735	-0.0526705	-0.000116937
Pericalcarine	Right	-1.95786	0.0502969	-0.00789758	5556	5567	437	0.000689445	-0.0262573	38	68	0.005	0.00279412	FALSE	0.000179738	-0.0525343	1.96943e-05
Precuneus	Left	-1.954	0.0507508	-0.00626993	5556	5567	437	0.000686737	-0.0262057	39	68	0.005	0.00286765	FALSE	0.000179738	-0.0524827	7.13853e-05
InfTemporal	Right	-1.93777	0.0527019	-0.00767899	5556	5567	437	0.000675381	-0.0259881	40	68	0.005	0.00294118	FALSE	0.000179743	-0.0522654	0.000289256
SuperTemporal	Left	-1.89962	0.0575345	-0.00822685	5556	5567	437	0.000649068	-0.0254768	41	68	0.005	0.00301471	FALSE	0.000179752	-0.0517549	0.000801226
Postcentral	Left	-1.79094	0.0733577	-0.00730579	5556	5567	437	0.000576963	-0.0240201	42	68	0.005	0.00308824	FALSE	0.000179778	-0.0503	0.00225988
LatOrbFrontal	Left	1.7446	0.0811091	0.00558157	5556	5567	437	0.000547512	0.023399	43	68	0.005	0.00316176	FALSE	0.000179789	-0.00288174	0.0496797
Fusiform	Left	-1.6113	0.107172	-0.00561079	5556	5567	437	0.000467074	-0.0216119	44	68	0.005	0.00323529	FALSE	0.000179818	-0.0478947	0.00467092
MedOrbFrontal	Right	1.52149	0.128195	0.00524119	5556	5567	437	0.000416479	0.0204078	45	68	0.005	0.00330882	FALSE	0.000179836	-0.00587633	0.046692
CaudAntCing	Right	1.45849	0.144762	0.00771309	5556	5567	437	0.000382718	0.0195632	46	68	0.005	0.00338235	FALSE	0.000179848	-0.00672187	0.0458482
SuperParietal	Left	-1.45317	0.146233	-0.00509839	5556	5567	437	0.000379932	-0.0194918	47	68	0.005	0.00345588	FALSE	0.000179849	-0.045777	0.00679328
Insula	Left	-1.43051	0.152627	-0.00636771	5556	5567	437	0.000368179	-0.019188	48	68	0.005	0.00352941	FALSE	0.000179853	-0.0454734	0.00709742
Entorhinal	Left	1.319	0.187224	0.0109434	5556	5567	437	0.000313033	0.0176927	49	68	0.005	0.00360294	FALSE	0.000179873	-0.00859413	0.0439796
SupFrontal	Right	-1.25876	0.208169	-0.0045536	5556	5567	437	0.000285103	-0.016885	50	68	0.005	0.00367647	FALSE	0.000179883	-0.0431726	0.0094026
LatOccipital	Left	-1.03905	0.298828	-0.00372572	5556	5567	437	0.000194278	-0.0139384	51	68	0.005	0.00375	FALSE	0.000179916	-0.0402284	0.0123516
RostMidFrontal	Right	1.03497	0.30073	0.0034558	5556	5567	437	0.000192755	0.0138836	52	68	0.005	0.00382353	FALSE	0.000179916	-0.0124064	0.0401737
LatOccipital	Right	-0.984035	0.325141	-0.00347219	5556	5567	437	0.000174254	-0.0132005	53	68	0.005	0.00389706	FALSE	0.000179923	-0.0394911	0.01309
FrontalPole	Left	0.977746	0.328243	0.00699823	5556	5567	437	0.000172034	0.0131162	54	68	0.005	0.00397059	FALSE	0.000179924	-0.0131744	0.0394068
Postcentral	Right	0.93132	0.351728	0.00431909	5556	5567	437	0.000156088	0.0124935	55	68	0.005	0.00404412	FALSE	0.000179929	-0.0137975	0.0387845
MedOrbFrontal	Left	-0.918421	0.358438	-0.00338435	5556	5567	437	0.000151794	-0.0123205	56	68	0.005	0.00411765	FALSE	0.000179931	-0.0386116	0.0139706
Paracentral	Left	-0.826389	0.408619	-0.00331788	5556	5567	437	0.0001229	-0.011086	57	68	0.005	0.00419118	FALSE	0.000179941	-0.0373779	0.0152058
LatOrbFrontal	Right	-0.778677	0.436203	-0.00275395	5556	5567	437	0.00010912	-0.0104461	58	68	0.005	0.00426471	FALSE	0.000179946	-0.0367383	0.0158462
SupFrontal	Left	0.685947	0.492775	0.00245092	5556	5567	437	8.46803e-05	0.00920219	59	68	0.005	0.00433824	FALSE	0.000179955	-0.0170907	0.0354951
TemporalPole	Right	-0.594914	0.551925	-0.00467931	5556	5567	437	6.36968e-05	-0.00798103	60	68	0.005	0.00441176	FALSE	0.000179963	-0.0342745	0.0183124
RostAntCing	Left	0.584012	0.559236	0.0031476	5556	5567	437	6.13839e-05	0.00783479	61	68	0.005	0.00448529	FALSE	0.000179964	-0.0184587	0.0341283
Cuneus	Right	-0.542481	0.587509	-0.00207793	5556	5567	437	5.29643e-05	-0.00727766	62	68	0.005	0.00455882	FALSE	0.000179967	-0.0335714	0.0190161
TemporalPole	Left	0.364564	0.71545	0.0030794	5556	5567	437	2.39208e-05	0.00489089	63	68	0.005	0.00463235	FALSE	0.000179977	-0.0214036	0.0311854
Entorhinal	Right	0.327548	0.743266	0.0027573	5556	5567	437	1.93098e-05	0.00439429	64	68	0.005	0.00470588	FALSE	0.000179979	-0.0219003	0.0306889
RostAntCing	Right	0.152365	0.878905	0.000816724	5556	5567	437	4.17837e-06	0.00204411	65	68	0.005	0.00477941	FALSE	0.000179984	-0.0242509	0.0283391
Fusiform	Right	0.0995575	0.920699	0.000333943	5556	5567	437	1.78396e-06	0.00133565	66	68	0.005	0.00485294	FALSE	0.000179985	-0.0249594	0.0276307
PostCing	Left	0.0850647	0.932213	0.000333416	5556	5567	437	1.30237e-06	0.00114122	67	68	0.005	0.00492647	FALSE	0.000179985	-0.0251539	0.0274363
RostMidFrontal	Left	0.0372996	0.970247	0.000121162	5556	5567	437	2.50407e-07	0.000500407	68	68	0.005	0.005	FALSE	0.000179986	-0.0257947	0.0267955
Return to "Notes & Table of Contents"

### Sheet: S57 Thickness~WSB (Pre)
Region	Hemisphere	TValue	PValue	Estimate	DF	NumberObservations	NumberParticipants	PartialR2	PartialR	Rank	TotalTests	FDRValue	QCriterion	QSignificance	PartialRVar	PartialRVar_LowerCI	PartialRVar_UpperCI
LatOrbFrontal	Left	-4.79095	1.7031e-06	-0.00156465	5556	5567	437	0.00411425	-0.0641424	1	68	0.005	7.35294e-05	TRUE	0.000178508	-0.0903293	-0.0379555
Postcentral	Left	-3.4914	0.000484229	-0.00144709	5556	5567	437	0.0021892	-0.0467889	2	68	0.005	0.000147059	FALSE	0.000179198	-0.0730264	-0.0205514
Insula	Right	-3.05236	0.00228121	-0.00136102	5556	5567	437	0.0016741	-0.0409158	3	68	0.005	0.000220588	FALSE	0.000179383	-0.0671669	-0.0146647
Parahippocampal	Right	-2.99877	0.00272269	-0.00180426	5556	5567	437	0.00161593	-0.0401987	4	68	0.005	0.000294118	FALSE	0.000179404	-0.0664513	-0.013946
ParsOpercularis	Left	-2.6727	0.00754643	-0.000993297	5556	5567	437	0.00128404	-0.0358335	5	68	0.005	0.000367647	FALSE	0.000179524	-0.0620949	-0.00957217
LatOrbFrontal	Right	-2.62734	0.00862922	-0.000942733	5556	5567	437	0.00124088	-0.0352262	6	68	0.005	0.000441176	FALSE	0.000179539	-0.0614886	-0.00896368
PostCing	Right	-2.59328	0.00953137	-0.000985161	5556	5567	437	0.00120896	-0.0347701	7	68	0.005	0.000514706	FALSE	0.000179551	-0.0610334	-0.0085068
BanksSTS	Right	2.54355	0.0110002	0.00119375	5556	5567	437	0.00116309	0.0341041	8	68	0.005	0.000588235	FALSE	0.000179567	0.00783953	0.0603686
ParsTriangularis	Right	-2.42313	0.015419	-0.000940658	5556	5567	437	0.00105568	-0.0324913	9	68	0.005	0.000661765	FALSE	0.000179606	-0.0587586	-0.00622394
Cuneus	Right	-2.23866	0.0252176	-0.000873749	5556	5567	437	0.000901201	-0.03002	10	68	0.005	0.000735294	FALSE	0.000179661	-0.0562914	-0.00374859
Insula	Left	-2.1052	0.035319	-0.0009528	5556	5567	437	0.000797033	-0.0282318	11	68	0.005	0.000808824	FALSE	0.000179699	-0.0545059	-0.00195763
MidTemporal	Right	1.9771	0.0480794	0.000853489	5556	5567	437	0.000703057	0.0265152	12	68	0.005	0.000882353	FALSE	0.000179733	0.000238603	0.0527918
CaudMidFrontal	Right	-1.86127	0.0627591	-0.000716979	5556	5567	437	0.000623139	-0.0249627	13	68	0.005	0.000955882	FALSE	0.000179761	-0.0512415	0.00131597
InfParietal	Left	-1.85771	0.0632624	-0.000689274	5556	5567	437	0.000620763	-0.0249151	14	68	0.005	0.00102941	FALSE	0.000179762	-0.0511939	0.00136366
SuperTemporal	Left	-1.73053	0.0835912	-0.000763715	5556	5567	437	0.000538718	-0.0232103	15	68	0.005	0.00110294	FALSE	0.000179792	-0.0494913	0.00307063
ParsTriangularis	Left	-1.6955	0.0900363	-0.000687724	5556	5567	437	0.000517142	-0.0227408	16	68	0.005	0.00117647	FALSE	0.000179799	-0.0490223	0.00354076
Cuneus	Left	-1.65242	0.0985061	-0.000641259	5556	5567	437	0.000491206	-0.0221632	17	68	0.005	0.00125	FALSE	0.000179809	-0.0484454	0.00411902
Postcentral	Right	-1.5775	0.114738	-0.00074779	5556	5567	437	0.000447694	-0.0211588	18	68	0.005	0.00132353	FALSE	0.000179824	-0.0474421	0.00512456
IsthmusCing	Left	-1.57617	0.115045	-0.000683296	5556	5567	437	0.000446938	-0.0211409	19	68	0.005	0.00139706	FALSE	0.000179825	-0.0474243	0.00514245
CaudAntCing	Right	-1.53546	0.124728	-0.000825602	5556	5567	437	0.00042416	-0.0205951	20	68	0.005	0.00147059	FALSE	0.000179833	-0.0468791	0.00568881
RostAntCing	Left	-1.51209	0.130567	-0.000827534	5556	5567	437	0.000411354	-0.0202819	21	68	0.005	0.00154412	FALSE	0.000179838	-0.0465662	0.00600242
RostMidFrontal	Left	-1.50203	0.133147	-0.000496255	5556	5567	437	0.000405898	-0.0201469	22	68	0.005	0.00161765	FALSE	0.00017984	-0.0464314	0.00613752
Parahippocampal	Left	-1.50104	0.133402	-0.00106897	5556	5567	437	0.000405364	-0.0201337	23	68	0.005	0.00169118	FALSE	0.00017984	-0.0464181	0.00615078
Precentral	Left	-1.49895	0.133943	-0.000588511	5556	5567	437	0.000404238	-0.0201057	24	68	0.005	0.00176471	FALSE	0.00017984	-0.0463901	0.00617881
RostAntCing	Right	-1.48606	0.13732	-0.000811283	5556	5567	437	0.000397318	-0.0199328	25	68	0.005	0.00183824	FALSE	0.000179843	-0.0462175	0.00635182
SuperParietal	Right	-1.48003	0.138921	-0.000524756	5556	5567	437	0.000394103	-0.019852	26	68	0.005	0.00191176	FALSE	0.000179844	-0.0461368	0.0064327
ParsOpercularis	Right	1.45329	0.1462	0.000547023	5556	5567	437	0.000379995	0.0194935	27	68	0.005	0.00198529	FALSE	0.000179849	-0.00679166	0.0457786
ParsOrbitalis	Left	-1.443	0.149076	-0.000716419	5556	5567	437	0.000374635	-0.0193555	28	68	0.005	0.00205882	FALSE	0.000179851	-0.0456408	0.00692976
CaudAntCing	Left	-1.40858	0.159015	-0.000850497	5556	5567	437	0.000356983	-0.018894	29	68	0.005	0.00213235	FALSE	0.000179857	-0.0451797	0.00739174
LatOccipital	Left	-1.35382	0.175849	-0.000493283	5556	5567	437	0.000329774	-0.0181597	30	68	0.005	0.00220588	FALSE	0.000179867	-0.0444461	0.00812674
TransverseTemporal	Right	-1.33477	0.182006	-0.000717868	5556	5567	437	0.000320561	-0.0179042	31	68	0.005	0.00227941	FALSE	0.00017987	-0.0441909	0.00838245
SuperParietal	Left	-1.29187	0.196456	-0.000461762	5556	5567	437	0.000300292	-0.0173289	32	68	0.005	0.00235294	FALSE	0.000179878	-0.0436162	0.00895827
Precuneus	Right	-1.2754	0.202221	-0.000407826	5556	5567	437	0.000292687	-0.0171081	33	68	0.005	0.00242647	FALSE	0.00017988	-0.0433955	0.00917931
InfParietal	Right	-1.21506	0.224394	-0.000429761	5556	5567	437	0.000265655	-0.0162989	34	68	0.005	0.0025	FALSE	0.00017989	-0.0425871	0.00998919
Precentral	Right	-1.18281	0.236936	-0.000537851	5556	5567	437	0.000251743	-0.0158664	35	68	0.005	0.00257353	FALSE	0.000179895	-0.0421549	0.0104221
InfTemporal	Left	-1.17728	0.239136	-0.000467619	5556	5567	437	0.000249394	-0.0157922	36	68	0.005	0.00264706	FALSE	0.000179896	-0.0420808	0.0104963
IsthmusCing	Right	-1.15253	0.249153	-0.000484395	5556	5567	437	0.000239023	-0.0154604	37	68	0.005	0.00272059	FALSE	0.0001799	-0.0417492	0.0108285
Lingual	Right	-1.06114	0.288672	-0.000359662	5556	5567	437	0.000202626	-0.0142347	38	68	0.005	0.00279412	FALSE	0.000179913	-0.0405245	0.0120551
Entorhinal	Right	1.05806	0.290075	0.000908954	5556	5567	437	0.000201451	0.0141933	39	68	0.005	0.00286765	FALSE	0.000179913	-0.0120965	0.0404831
FrontalPole	Right	-1.04138	0.297743	-0.000776173	5556	5567	437	0.000195153	-0.0139697	40	68	0.005	0.00294118	FALSE	0.000179915	-0.0402597	0.0123203
InfTemporal	Right	-0.890199	0.373398	-0.000358607	5556	5567	437	0.00014261	-0.0119419	41	68	0.005	0.00301471	FALSE	0.000179934	-0.0382333	0.0143494
MedOrbFrontal	Left	-0.882763	0.377403	-0.000331048	5556	5567	437	0.000140238	-0.0118422	42	68	0.005	0.00308824	FALSE	0.000179935	-0.0381336	0.0144492
Pericalcarine	Left	-0.861818	0.388825	-0.000351068	5556	5567	437	0.000133663	-0.0115613	43	68	0.005	0.00316176	FALSE	0.000179937	-0.0378529	0.0147303
BanksSTS	Left	-0.838058	0.402034	-0.000378686	5556	5567	437	0.000126395	-0.0112426	44	68	0.005	0.00323529	FALSE	0.00017994	-0.0375344	0.0150492
Supramarginal	Right	0.796714	0.425651	0.000321792	5556	5567	437	0.000114233	0.010688	45	68	0.005	0.00330882	FALSE	0.000179944	-0.0156041	0.0369801
ParsOrbitalis	Right	-0.786206	0.43178	-0.000403961	5556	5567	437	0.00011124	-0.0105471	46	68	0.005	0.00338235	FALSE	0.000179946	-0.0368392	0.0157451
SupFrontal	Right	-0.784027	0.433058	-0.000288761	5556	5567	437	0.000110624	-0.0105178	47	68	0.005	0.00345588	FALSE	0.000179946	-0.03681	0.0157744
CaudMidFrontal	Left	-0.771976	0.440161	-0.000315533	5556	5567	437	0.00010725	-0.0103562	48	68	0.005	0.00352941	FALSE	0.000179947	-0.0366485	0.0159361
Pericalcarine	Right	-0.719381	0.471936	-0.000293835	5556	5567	437	9.31356e-05	-0.00965068	49	68	0.005	0.00360294	FALSE	0.000179952	-0.0359433	0.016642
SupFrontal	Left	-0.708146	0.478884	-0.000257752	5556	5567	437	9.02493e-05	-0.00949997	50	68	0.005	0.00367647	FALSE	0.000179953	-0.0357927	0.0167928
Precuneus	Left	-0.699537	0.484246	-0.00022795	5556	5567	437	8.80686e-05	-0.00938449	51	68	0.005	0.00375	FALSE	0.000179954	-0.0356773	0.0169083
RostMidFrontal	Right	-0.697557	0.485484	-0.000236282	5556	5567	437	8.75707e-05	-0.00935792	52	68	0.005	0.00382353	FALSE	0.000179954	-0.0356507	0.0169349
Entorhinal	Left	-0.623494	0.532985	-0.000525981	5556	5567	437	6.99636e-05	-0.00836443	53	68	0.005	0.00389706	FALSE	0.00017996	-0.0346577	0.0179288
Paracentral	Right	-0.557591	0.577146	-0.000247052	5556	5567	437	5.59558e-05	-0.00748036	54	68	0.005	0.00397059	FALSE	0.000179965	-0.033774	0.0188133
FrontalPole	Left	0.54421	0.586319	0.00039567	5556	5567	437	5.33026e-05	0.00730086	55	68	0.005	0.00404412	FALSE	0.000179966	-0.0189928	0.0335946
MedOrbFrontal	Right	-0.535761	0.592145	-0.000188	5556	5567	437	5.16604e-05	-0.00718752	56	68	0.005	0.00411765	FALSE	0.000179967	-0.0334813	0.0191062
PostCing	Left	-0.481121	0.630449	-0.000191566	5556	5567	437	4.16609e-05	-0.00645452	57	68	0.005	0.00419118	FALSE	0.000179971	-0.0327485	0.0198395
LatOccipital	Right	-0.424771	0.67102	-0.000152371	5556	5567	437	3.24739e-05	-0.00569858	58	68	0.005	0.00426471	FALSE	0.000179974	-0.0319928	0.0205957
Fusiform	Left	-0.396714	0.691593	-0.000140836	5556	5567	437	2.83258e-05	-0.0053222	59	68	0.005	0.00433824	FALSE	0.000179975	-0.0316166	0.0209722
SuperTemporal	Right	0.380611	0.703507	0.00016291	5556	5567	437	2.60728e-05	0.00510616	60	68	0.005	0.00441176	FALSE	0.000179976	-0.0211883	0.0314006
TemporalPole	Right	0.351625	0.725133	0.000281895	5556	5567	437	2.2253e-05	0.00471731	61	68	0.005	0.00448529	FALSE	0.000179978	-0.0215772	0.0310118
Paracentral	Left	0.320365	0.748704	0.000131121	5556	5567	437	1.84722e-05	0.00429793	62	68	0.005	0.00455882	FALSE	0.000179979	-0.0219967	0.0305926
TemporalPole	Left	-0.317019	0.751241	-0.000272568	5556	5567	437	1.80885e-05	-0.00425305	63	68	0.005	0.00463235	FALSE	0.000179979	-0.0305477	0.0220416
Supramarginal	Left	0.262256	0.793134	0.000107129	5556	5567	437	1.2379e-05	0.00351837	64	68	0.005	0.00470588	FALSE	0.000179981	-0.0227764	0.0298132
TransverseTemporal	Left	-0.252788	0.800442	-0.000138876	5556	5567	437	1.15012e-05	-0.00339135	65	68	0.005	0.00477941	FALSE	0.000179981	-0.0296862	0.0229035
MidTemporal	Left	-0.18969	0.849559	-8.45905e-05	5556	5567	437	6.47625e-06	-0.00254485	66	68	0.005	0.00485294	FALSE	0.000179983	-0.0288398	0.0237501
Fusiform	Right	-0.0669166	0.94665	-2.28412e-05	5556	5567	437	8.05945e-07	-0.000897744	67	68	0.005	0.00492647	FALSE	0.000179985	-0.0271928	0.0253973
Lingual	Left	-0.048616	0.961227	-1.61211e-05	5556	5567	437	4.25399e-07	-0.000652226	68	68	0.005	0.005	FALSE	0.000179985	-0.0269473	0.0256429
Return to "Notes & Table of Contents"

### Sheet: S58 Thickness~WBV (Pre)
Region	Hemisphere	TValue	PValue	Estimate	DF	NumberObservations	NumberParticipants	PartialR2	PartialR	Rank	TotalTests	FDRValue	QCriterion	QSignificance	PartialRVar	PartialRVar_LowerCI	PartialRVar_UpperCI
Lingual	Left	29.366	2.45203e-176	4.26025e-07	5556	5567	437	0.134359	0.36655	1	68	0.005	7.35294e-05	TRUE	0.000134869	0.343788	0.389312
Lingual	Right	26.4546	2.35058e-145	3.92087e-07	5556	5567	437	0.111871	0.334471	2	68	0.005	0.000147059	TRUE	0.000141968	0.311118	0.357825
Pericalcarine	Left	25.1761	1.54313e-132	4.48778e-07	5556	5567	437	0.1024	0.319999	3	68	0.005	0.000220588	TRUE	0.000145012	0.296397	0.343602
Pericalcarine	Right	22.9333	2.76333e-111	4.09944e-07	5556	5567	437	0.0864752	0.294067	4	68	0.005	0.000294118	TRUE	0.000150203	0.270045	0.318088
Cuneus	Right	22.1033	7.82842e-104	3.77455e-07	5556	5567	437	0.0808261	0.284299	5	68	0.005	0.000367647	TRUE	0.000152066	0.260129	0.308469
LatOccipital	Right	19.5939	1.02317e-82	3.08016e-07	5556	5567	437	0.0646341	0.254232	6	68	0.005	0.000441176	TRUE	0.000157471	0.229637	0.278828
Postcentral	Left	17.9414	5.13062e-70	3.25552e-07	5556	5567	437	0.0547637	0.234016	7	68	0.005	0.000514706	TRUE	0.000160812	0.209161	0.258872
LatOccipital	Left	17.2973	2.47333e-65	2.76189e-07	5556	5567	437	0.0510992	0.226051	8	68	0.005	0.000588235	TRUE	0.000162061	0.2011	0.251003
Fusiform	Right	16.9595	6.1376e-63	2.53202e-07	5556	5567	437	0.0492202	0.221856	9	68	0.005	0.000661765	TRUE	0.000162704	0.196856	0.246857
PostCing	Left	14.3792	4.65419e-46	2.50281e-07	5556	5567	437	0.0358787	0.189417	10	68	0.005	0.000735294	TRUE	0.000167302	0.164065	0.214768
Postcentral	Right	14.0557	4.02322e-44	2.91312e-07	5556	5567	437	0.0343373	0.185303	11	68	0.005	0.000808824	TRUE	0.000167837	0.159911	0.210696
Fusiform	Left	12.3707	1.07359e-34	1.91891e-07	5556	5567	437	0.0268058	0.163725	12	68	0.005	0.000882353	TRUE	0.000170466	0.138135	0.189315
InfTemporal	Right	11.9572	1.49007e-32	2.10857e-07	5556	5567	437	0.0250876	0.158391	13	68	0.005	0.000955882	TRUE	0.000171068	0.132755	0.184026
Paracentral	Right	11.5175	2.37568e-30	2.23087e-07	5556	5567	437	0.0233188	0.152705	14	68	0.005	0.00102941	TRUE	0.000171689	0.127023	0.178387
BanksSTS	Left	11.1153	2.10319e-28	2.19888e-07	5556	5567	437	0.0217534	0.14749	15	68	0.005	0.00110294	TRUE	0.00017224	0.121767	0.173213
PostCing	Right	10.9293	1.58904e-27	1.81377e-07	5556	5567	437	0.0210467	0.145075	16	68	0.005	0.00117647	TRUE	0.000172489	0.119333	0.170817
SuperParietal	Left	10.6173	4.39604e-26	1.66092e-07	5556	5567	437	0.0198858	0.141017	17	68	0.005	0.00125	TRUE	0.000172898	0.115245	0.166789
Precentral	Left	10.3874	4.792e-25	1.78519e-07	5556	5567	437	0.0190501	0.138022	18	68	0.005	0.00132353	TRUE	0.000173193	0.112228	0.163816
Cuneus	Left	10.3671	5.90165e-25	1.76038e-07	5556	5567	437	0.0189772	0.137758	19	68	0.005	0.00139706	TRUE	0.000173219	0.111962	0.163554
Paracentral	Left	10.133	6.35602e-24	1.81585e-07	5556	5567	437	0.0181453	0.134705	20	68	0.005	0.00147059	TRUE	0.000173513	0.108887	0.160523
TransverseTemporal	Left	9.514	2.66345e-21	2.28649e-07	5556	5567	437	0.0160305	0.126611	21	68	0.005	0.00154412	TRUE	0.000174261	0.100738	0.152485
FrontalPole	Right	-9.46298	4.31113e-21	-3.08267e-07	5556	5567	437	0.0158617	-0.125943	22	68	0.005	0.00161765	TRUE	0.000174321	-0.151821	-0.100065
CaudAntCing	Left	9.41125	7.00701e-21	2.48379e-07	5556	5567	437	0.0156915	0.125266	23	68	0.005	0.00169118	TRUE	0.000174381	0.0993831	0.151148
Precentral	Right	8.89478	7.79182e-19	1.76929e-07	5556	5567	437	0.01404	0.118491	24	68	0.005	0.00176471	TRUE	0.000174967	0.0925646	0.144416
InfTemporal	Left	8.77369	2.26728e-18	1.52439e-07	5556	5567	437	0.0136655	0.1169	25	68	0.005	0.00183824	TRUE	0.0001751	0.0909639	0.142835
SuperParietal	Right	8.59933	1.03005e-17	1.33474e-07	5556	5567	437	0.0131348	0.114607	26	68	0.005	0.00191176	TRUE	0.000175288	0.0886576	0.140557
SuperTemporal	Left	8.46434	3.25975e-17	1.63497e-07	5556	5567	437	0.0127309	0.112831	27	68	0.005	0.00198529	TRUE	0.000175432	0.086871	0.138792
IsthmusCing	Right	7.48437	8.31283e-14	1.37603e-07	5556	5567	437	0.0099814	0.099907	28	68	0.005	0.00205882	TRUE	0.000176411	0.0738743	0.12594
Precuneus	Left	7.06096	1.8562e-12	1.00707e-07	5556	5567	437	0.00889377	0.0943068	29	68	0.005	0.00213235	TRUE	0.000176798	0.0682455	0.120368
Insula	Right	6.85619	7.83953e-12	1.33864e-07	5556	5567	437	0.00838967	0.0915952	30	68	0.005	0.00220588	TRUE	0.000176978	0.0655207	0.11767
Precuneus	Right	6.85607	7.84633e-12	9.59388e-08	5556	5567	437	0.00838937	0.0915935	31	68	0.005	0.00227941	TRUE	0.000176978	0.065519	0.117668
MidTemporal	Left	6.62595	3.77573e-11	1.29353e-07	5556	5567	437	0.00784	0.0885438	32	68	0.005	0.00235294	TRUE	0.000177174	0.0624548	0.114633
LatOrbFrontal	Left	6.56492	5.67927e-11	9.38234e-08	5556	5567	437	0.00769733	0.0877345	33	68	0.005	0.00242647	TRUE	0.000177225	0.0616417	0.113827
TransverseTemporal	Right	6.28028	3.63611e-10	1.47739e-07	5556	5567	437	0.00704895	0.083958	34	68	0.005	0.0025	TRUE	0.000177457	0.0578482	0.110068
CaudMidFrontal	Right	6.22869	5.04875e-10	1.05067e-07	5556	5567	437	0.00693441	0.0832731	35	68	0.005	0.00257353	TRUE	0.000177498	0.0571604	0.109386
SuperTemporal	Right	6.00471	2.03824e-09	1.12405e-07	5556	5567	437	0.00644781	0.0802983	36	68	0.005	0.00264706	TRUE	0.000177672	0.0541727	0.106424
CaudMidFrontal	Left	5.95637	2.73728e-09	1.06559e-07	5556	5567	437	0.00634507	0.079656	37	68	0.005	0.00272059	TRUE	0.000177709	0.0535277	0.105784
ParsOrbitalis	Right	-5.91295	3.56063e-09	-1.32902e-07	5556	5567	437	0.00625347	-0.0790789	38	68	0.005	0.00279412	TRUE	0.000177742	-0.10521	-0.0529482
Supramarginal	Left	5.70656	1.21243e-08	1.02099e-07	5556	5567	437	0.00582705	0.0763351	39	68	0.005	0.00286765	TRUE	0.000177894	0.0501932	0.102477
IsthmusCing	Left	5.68802	1.35079e-08	1.07757e-07	5556	5567	437	0.00578947	0.0760886	40	68	0.005	0.00294118	TRUE	0.000177908	0.0499457	0.102231
Insula	Left	5.6147	2.06446e-08	1.11268e-07	5556	5567	437	0.00564201	0.0751133	41	68	0.005	0.00301471	TRUE	0.00017796	0.0489666	0.10126
RostMidFrontal	Left	5.53163	3.31765e-08	8.00289e-08	5556	5567	437	0.0054772	0.0740081	42	68	0.005	0.00308824	TRUE	0.000178019	0.0478571	0.100159
MidTemporal	Right	5.38959	7.35319e-08	1.01925e-07	5556	5567	437	0.00520097	0.0721177	43	68	0.005	0.00316176	TRUE	0.000178118	0.0459594	0.0982761
SupFrontal	Right	-5.37841	7.8218e-08	-8.67311e-08	5556	5567	437	0.00517954	-0.071969	44	68	0.005	0.00323529	TRUE	0.000178126	-0.0981279	-0.0458101
ParsOrbitalis	Left	-5.30735	1.1555e-07	-1.15038e-07	5556	5567	437	0.00504425	-0.0710229	45	68	0.005	0.00330882	TRUE	0.000178174	-0.0971853	-0.0448604
FrontalPole	Left	-5.21566	1.89803e-07	-1.65841e-07	5556	5567	437	0.00487231	-0.0698019	46	68	0.005	0.00338235	TRUE	0.000178236	-0.0959689	-0.0436349
Parahippocampal	Left	5.01128	5.5744e-07	1.55758e-07	5556	5567	437	0.00449963	0.0670793	47	68	0.005	0.00345588	TRUE	0.00017837	0.0409025	0.0932561
InfParietal	Left	4.94466	7.85201e-07	8.03293e-08	5556	5567	437	0.00438131	0.0661914	48	68	0.005	0.00352941	TRUE	0.000178412	0.0400115	0.0923713
RostAntCing	Right	-4.68375	2.88381e-06	-1.11853e-07	5556	5567	437	0.00393291	-0.0627129	49	68	0.005	0.00360294	TRUE	0.000178573	-0.0889046	-0.0365212
InfParietal	Right	4.59826	4.35484e-06	7.12421e-08	5556	5567	437	0.00379118	0.0615726	50	68	0.005	0.00367647	TRUE	0.000178623	0.0353772	0.087768
Entorhinal	Left	4.58702	4.59499e-06	1.69353e-07	5556	5567	437	0.00377274	0.0614226	51	68	0.005	0.00375	TRUE	0.00017863	0.0352267	0.0876185
ParsOpercularis	Left	4.32532	1.54981e-05	7.03694e-08	5556	5567	437	0.00335593	0.0579304	52	68	0.005	0.00382353	TRUE	0.00017878	0.0317236	0.0841373
TemporalPole	Left	4.0429	5.35075e-05	1.51911e-07	5556	5567	437	0.00293325	0.0541595	53	68	0.005	0.00389706	TRUE	0.000178931	0.0279415	0.0803774
Entorhinal	Right	3.9532	7.80715e-05	1.48529e-07	5556	5567	437	0.00280488	0.0529612	54	68	0.005	0.00397059	TRUE	0.000178977	0.0267398	0.0791825
Supramarginal	Right	3.65549	0.000259065	6.46837e-08	5556	5567	437	0.0023993	0.0489827	55	68	0.005	0.00404412	TRUE	0.000179123	0.0227507	0.0752147
BanksSTS	Right	2.88033	0.00398784	5.91611e-08	5556	5567	437	0.00149098	0.0386133	56	68	0.005	0.00411765	TRUE	0.000179449	0.0123574	0.0648692
RostMidFrontal	Right	2.79096	0.00527319	4.13775e-08	5556	5567	437	0.00140002	0.0374169	57	68	0.005	0.00419118	FALSE	0.000179482	0.0111586	0.0636752
ParsTriangularis	Right	2.47816	0.0132357	4.21085e-08	5556	5567	437	0.00110412	0.0332283	58	68	0.005	0.00426471	FALSE	0.000179588	0.00696225	0.0594944
ParsOpercularis	Right	2.033	0.0421002	3.34923e-08	5556	5567	437	0.000743342	0.0272643	59	68	0.005	0.00433824	FALSE	0.000179718	0.000988731	0.0535399
RostAntCing	Left	-1.53648	0.124477	-3.68112e-08	5556	5567	437	0.000424727	-0.0206089	60	68	0.005	0.00441176	FALSE	0.000179833	-0.0468928	0.00567504
ParsTriangularis	Left	1.40855	0.159023	2.50263e-08	5556	5567	437	0.000356968	0.0188936	61	68	0.005	0.00448529	FALSE	0.000179857	-0.00739212	0.0451793
TemporalPole	Right	1.36634	0.171889	4.79372e-08	5556	5567	437	0.000335897	0.0183275	62	68	0.005	0.00455882	FALSE	0.000179865	-0.00795877	0.0446138
Parahippocampal	Right	0.938901	0.347823	2.47083e-08	5556	5567	437	0.000158638	0.0125952	63	68	0.005	0.00463235	FALSE	0.000179929	-0.0136958	0.0388861
SupFrontal	Left	0.826583	0.408509	1.31682e-08	5556	5567	437	0.000122958	0.0110886	64	68	0.005	0.00470588	FALSE	0.000179941	-0.0152032	0.0373805
LatOrbFrontal	Right	0.430852	0.666592	6.76801e-09	5556	5567	437	3.34103e-05	0.00578016	65	68	0.005	0.00477941	FALSE	0.000179974	-0.0205141	0.0320744
MedOrbFrontal	Right	0.277138	0.781685	4.25857e-09	5556	5567	437	1.38237e-05	0.00371802	66	68	0.005	0.00485294	FALSE	0.000179981	-0.0225767	0.0300128
MedOrbFrontal	Left	-0.184768	0.853418	-3.03314e-09	5556	5567	437	6.14455e-06	-0.00247882	67	68	0.005	0.00492647	FALSE	0.000179983	-0.0287738	0.0238161
CaudAntCing	Right	0.0147648	0.98822	3.47307e-10	5556	5567	437	3.92365e-08	0.000198082	68	68	0.005	0.005	FALSE	0.000179986	-0.026097	0.0264932
Return to "Notes & Table of Contents"

### Sheet: S59 Thickness~SexXAge (Pre)
Region	Hemisphere	TValue	PValue	Estimate	DF	NumberObservations	NumberParticipants	PartialR2	PartialR	Rank	TotalTests	FDRValue	QCriterion	QSignificance	PartialRVar	PartialRVar_LowerCI	PartialRVar_UpperCI
LatOrbFrontal	Right	-9.67536	5.71484e-22	-0.0233462	5556	5567	437	0.0165697	-0.128723	1	68	0.005	7.35294e-05	TRUE	0.00017407	-0.154583	-0.102864
Entorhinal	Left	-7.70433	1.54774e-14	-0.0436995	5556	5567	437	0.0105704	-0.102813	2	68	0.005	0.000147059	TRUE	0.000176201	-0.12883	-0.0767953
Entorhinal	Right	-7.01999	2.48436e-12	-0.0405313	5556	5567	437	0.00879175	-0.0937643	3	68	0.005	0.000220588	TRUE	0.000176835	-0.119828	-0.0677004
Precentral	Right	6.87284	6.98345e-12	0.0210072	5556	5567	437	0.00843012	0.0918157	4	68	0.005	0.000294118	TRUE	0.000176964	0.0657423	0.117889
FrontalPole	Right	6.59037	4.79218e-11	0.0329962	5556	5567	437	0.00775668	0.088072	5	68	0.005	0.000367647	TRUE	0.000177204	0.0619809	0.114163
RostMidFrontal	Left	6.45334	1.18687e-10	0.0143415	5556	5567	437	0.00743983	0.0862545	6	68	0.005	0.000441176	TRUE	0.000177317	0.060155	0.112354
IsthmusCing	Left	-5.96207	2.64404e-09	-0.0173604	5556	5567	437	0.00635714	-0.0797317	7	68	0.005	0.000514706	TRUE	0.000177704	-0.10586	-0.0536037
PostCing	Right	-5.78447	7.67131e-09	-0.014756	5556	5567	437	0.00598628	-0.077371	8	68	0.005	0.000588235	TRUE	0.000177837	-0.103509	-0.0512333
RostMidFrontal	Right	5.4674	4.76612e-08	0.0124519	5556	5567	437	0.00535142	0.0731534	9	68	0.005	0.000661765	TRUE	0.000178064	0.046999	0.0993078
TransverseTemporal	Right	5.31516	1.10723e-07	0.0192119	5556	5567	437	0.00505904	0.0711269	10	68	0.005	0.000735294	TRUE	0.000178169	0.0449648	0.097289
Cuneus	Left	4.99734	5.99079e-07	0.013038	5556	5567	437	0.00447474	0.0668935	11	68	0.005	0.000808824	TRUE	0.000178378	0.0407161	0.0930709
RostAntCing	Right	-4.85168	1.25765e-06	-0.0178032	5556	5567	437	0.00421877	-0.064952	12	68	0.005	0.000882353	TRUE	0.00017847	-0.0911362	-0.0387679
TemporalPole	Left	-4.82261	1.45473e-06	-0.0278505	5556	5567	437	0.00416858	-0.0645645	13	68	0.005	0.000955882	TRUE	0.000178488	-0.09075	-0.038379
Parahippocampal	Right	4.56961	4.99207e-06	0.0184783	5556	5567	437	0.00374427	0.0611904	14	68	0.005	0.00102941	TRUE	0.00017864	0.0349938	0.0873871
Paracentral	Left	4.52302	6.22329e-06	0.0124514	5556	5567	437	0.00366858	0.0605688	15	68	0.005	0.00110294	TRUE	0.000178667	0.0343702	0.0867674
InfTemporal	Right	4.48958	7.28056e-06	0.0121623	5556	5567	437	0.00361474	0.0601227	16	68	0.005	0.00117647	TRUE	0.000178687	0.0339226	0.0863228
InfTemporal	Left	4.24272	2.24419e-05	0.0113276	5556	5567	437	0.0032294	0.0568278	17	68	0.005	0.00125	TRUE	0.000178825	0.0306176	0.083038
PostCing	Left	-4.23655	2.30649e-05	-0.011332	5556	5567	437	0.00322005	-0.0567455	18	68	0.005	0.00132353	TRUE	0.000178828	-0.0829559	-0.030535
ParsOrbitalis	Left	-4.16888	3.10761e-05	-0.0138908	5556	5567	437	0.00311831	-0.0558418	19	68	0.005	0.00139706	TRUE	0.000178865	-0.0820549	-0.0296287
MedOrbFrontal	Left	-3.89905	9.7708e-05	-0.00983299	5556	5567	437	0.00272878	-0.0522378	20	68	0.005	0.00147059	TRUE	0.000179005	-0.0784611	-0.0260144
RostAntCing	Left	-3.89599	9.89483e-05	-0.0143384	5556	5567	437	0.00272451	-0.0521968	21	68	0.005	0.00154412	TRUE	0.000179006	-0.0784203	-0.0259734
LatOrbFrontal	Left	-3.82737	0.000130942	-0.00840439	5556	5567	437	0.00262963	-0.05128	22	68	0.005	0.00161765	TRUE	0.00017904	-0.0775059	-0.025054
Pericalcarine	Left	3.82237	0.000133623	0.0104685	5556	5567	437	0.00262278	0.0512131	23	68	0.005	0.00169118	TRUE	0.000179043	0.0249869	0.0774392
Insula	Left	-3.73127	0.000192415	-0.0113585	5556	5567	437	0.00249957	-0.0499957	24	68	0.005	0.00176471	TRUE	0.000179087	-0.0762251	-0.0237663
TransverseTemporal	Left	-3.66807	0.000246671	-0.0135447	5556	5567	437	0.00241581	-0.0491509	25	68	0.005	0.00183824	TRUE	0.000179117	-0.0753825	-0.0229193
Supramarginal	Right	3.64737	0.00026736	0.00991207	5556	5567	437	0.00238869	0.0488742	26	68	0.005	0.00191176	TRUE	0.000179127	0.0226419	0.0751065
Lingual	Left	-3.51473	0.000443718	-0.00783466	5556	5567	437	0.00221848	-0.0471008	27	68	0.005	0.00198529	TRUE	0.000179188	-0.0733375	-0.020864
MidTemporal	Right	2.91733	0.00354454	0.00847339	5556	5567	437	0.00152948	0.0391086	28	68	0.005	0.00205882	FALSE	0.000179435	0.0128537	0.0653635
Postcentral	Left	2.85729	0.0042886	0.00796434	5556	5567	437	0.00146727	0.0383049	29	68	0.005	0.00213235	FALSE	0.000179458	0.0120484	0.0645615
SupFrontal	Right	2.68153	0.00735034	0.00664267	5556	5567	437	0.00129253	0.0359518	30	68	0.005	0.00220588	FALSE	0.000179521	0.00969066	0.0622129
TemporalPole	Right	2.6797	0.00739054	0.0144447	5556	5567	437	0.00129077	0.0359273	31	68	0.005	0.00227941	FALSE	0.000179521	0.00966614	0.0621885
BanksSTS	Right	2.56776	0.0102616	0.00810281	5556	5567	437	0.00118531	0.0344284	32	68	0.005	0.00235294	FALSE	0.000179559	0.00816444	0.0606923
Lingual	Right	-2.35622	0.0184965	-0.00536665	5556	5567	437	0.000998242	-0.031595	33	68	0.005	0.00242647	FALSE	0.000179626	-0.0578638	-0.0053261
InfParietal	Left	-2.32614	0.0200468	-0.0058054	5556	5567	437	0.000972943	-0.031192	34	68	0.005	0.0025	FALSE	0.000179636	-0.0574616	-0.0049225
Pericalcarine	Right	2.32587	0.0200612	0.0063867	5556	5567	437	0.000972717	0.0311884	35	68	0.005	0.00257353	FALSE	0.000179636	0.00491889	0.0574579
Supramarginal	Left	-2.24786	0.0246243	-0.00617743	5556	5567	437	0.000908617	-0.0301433	36	68	0.005	0.00264706	FALSE	0.000179659	-0.0564145	-0.00387206
MidTemporal	Left	2.23688	0.0253337	0.00670779	5556	5567	437	0.000899771	0.0299962	37	68	0.005	0.00272059	FALSE	0.000179662	0.00372474	0.0562676
Precuneus	Right	2.0979	0.0359592	0.0045103	5556	5567	437	0.000791522	0.028134	38	68	0.005	0.00279412	FALSE	0.000179701	0.0018597	0.0544083
SuperParietal	Right	2.09063	0.036607	0.00498501	5556	5567	437	0.000786047	0.0280365	39	68	0.005	0.00286765	FALSE	0.000179703	0.0017621	0.054311
Parahippocampal	Left	1.99016	0.0466224	0.00951025	5556	5567	437	0.000712367	0.0266902	40	68	0.005	0.00294118	FALSE	0.000179729	0.000413822	0.0529666
Precuneus	Left	1.89754	0.0578082	0.00415759	5556	5567	437	0.000647648	0.0254489	41	68	0.005	0.00301471	FALSE	0.000179753	-0.00082914	0.051727
LatOccipital	Right	1.88334	0.059706	0.0045467	5556	5567	437	0.000637999	0.0252586	42	68	0.005	0.00308824	FALSE	0.000179756	-0.0010197	0.051537
Fusiform	Right	-1.77523	0.075915	-0.00407254	5556	5567	437	0.000566891	-0.0238095	43	68	0.005	0.00316176	FALSE	0.000179782	-0.0500897	0.00247072
LatOccipital	Left	1.68073	0.0928724	0.00412135	5556	5567	437	0.000508172	0.0225427	44	68	0.005	0.00323529	FALSE	0.000179803	-0.00373907	0.0488244
Postcentral	Right	-1.66002	0.0969677	-0.00528759	5556	5567	437	0.000495732	-0.022265	45	68	0.005	0.00330882	FALSE	0.000179807	-0.0485471	0.00401703
ParsTriangularis	Right	-1.62827	0.103525	-0.00424998	5556	5567	437	0.00047696	-0.0218394	46	68	0.005	0.00338235	FALSE	0.000179814	-0.048122	0.00444314
ParsTriangularis	Left	1.55364	0.120326	0.00423991	5556	5567	437	0.000434262	0.020839	47	68	0.005	0.00345588	FALSE	0.000179829	-0.00544473	0.0471226
ParsOpercularis	Right	1.4359	0.151088	0.00363415	5556	5567	437	0.000370956	0.0192602	48	68	0.005	0.00352941	FALSE	0.000179852	-0.00702513	0.0455456
CaudAntCing	Right	-1.36105	0.173552	-0.00491911	5556	5567	437	0.000333306	-0.0182567	49	68	0.005	0.00360294	FALSE	0.000179866	-0.044543	0.00802967
SupFrontal	Left	1.33343	0.182444	0.00326361	5556	5567	437	0.00031992	0.0178863	50	68	0.005	0.00367647	FALSE	0.00017987	-0.00840038	0.044173
FrontalPole	Left	1.31502	0.188556	0.00642493	5556	5567	437	0.000311151	0.0176395	51	68	0.005	0.00375	FALSE	0.000179874	-0.00864747	0.0439264
IsthmusCing	Right	-1.28832	0.197689	-0.00363938	5556	5567	437	0.000298644	-0.0172813	52	68	0.005	0.00382353	FALSE	0.000179878	-0.0435686	0.00900594
CaudMidFrontal	Left	1.12523	0.260542	0.00309257	5556	5567	437	0.000227834	0.0150942	53	68	0.005	0.00389706	FALSE	0.000179904	-0.0111949	0.0413833
CaudMidFrontal	Right	1.10954	0.267247	0.00287503	5556	5567	437	0.000221526	0.0148838	54	68	0.005	0.00397059	FALSE	0.000179906	-0.0114055	0.041173
Paracentral	Right	1.09247	0.274674	0.00325183	5556	5567	437	0.000214765	0.0146549	55	68	0.005	0.00404412	FALSE	0.000179908	-0.0116346	0.0409443
Insula	Right	1.04309	0.296954	0.00312816	5556	5567	437	0.000195791	0.0139925	56	68	0.005	0.00411765	FALSE	0.000179915	-0.0122974	0.0402825
ParsOpercularis	Left	0.979054	0.327596	0.002447	5556	5567	437	0.000172495	0.0131337	57	68	0.005	0.00419118	FALSE	0.000179924	-0.0131568	0.0394243
BanksSTS	Left	-0.921075	0.357051	-0.00279903	5556	5567	437	0.000152673	-0.0123561	58	68	0.005	0.00426471	FALSE	0.000179931	-0.0386472	0.013935
SuperTemporal	Right	-0.845828	0.397685	-0.00243314	5556	5567	437	0.00012875	-0.0113468	59	68	0.005	0.00433824	FALSE	0.000179939	-0.0376385	0.0149449
MedOrbFrontal	Right	-0.789316	0.429961	-0.00186313	5556	5567	437	0.000112122	-0.0105888	60	68	0.005	0.00441176	FALSE	0.000179945	-0.0368809	0.0157034
SuperTemporal	Left	-0.680746	0.496061	-0.00202018	5556	5567	437	8.3401e-05	-0.00913242	61	68	0.005	0.00448529	FALSE	0.000179956	-0.0354253	0.0171605
CaudAntCing	Left	-0.649358	0.516134	-0.00263378	5556	5567	437	7.58879e-05	-0.00871137	62	68	0.005	0.00455882	FALSE	0.000179958	-0.0350045	0.0175817
Fusiform	Left	0.449132	0.653354	0.00107084	5556	5567	437	3.63053e-05	0.00602539	63	68	0.005	0.00463235	FALSE	0.000179973	-0.0202688	0.0323195
SuperParietal	Left	0.441647	0.658762	0.00106146	5556	5567	437	3.51053e-05	0.00592497	64	68	0.005	0.00470588	FALSE	0.000179973	-0.0203692	0.0322192
Precentral	Left	-0.429676	0.667448	-0.00113442	5556	5567	437	3.32281e-05	-0.00576439	65	68	0.005	0.00477941	FALSE	0.000179974	-0.0320586	0.0205298
Cuneus	Right	-0.319025	0.749719	-0.000837071	5556	5567	437	1.83181e-05	-0.00427996	66	68	0.005	0.00485294	FALSE	0.000179979	-0.0305746	0.0220147
ParsOrbitalis	Right	0.254593	0.799047	0.000879261	5556	5567	437	1.16661e-05	0.00341557	67	68	0.005	0.00492647	FALSE	0.000179981	-0.0228792	0.0297104
InfParietal	Right	0.0185456	0.985204	4.41333e-05	5556	5567	437	6.19042e-08	0.000248806	68	68	0.005	0.005	FALSE	0.000179986	-0.0260463	0.0265439
Return to "Notes & Table of Contents"

### Sheet: S60 Thickness~WSBXLead (Pre)
Region	Hemisphere	TValue	PValue	Estimate	DF	NumberObservations	NumberParticipants	PartialR2	PartialR	Rank	TotalTests	FDRValue	QCriterion	QSignificance	PartialRVar	PartialRVar_LowerCI	PartialRVar_UpperCI
Pericalcarine	Left	-1.94813	0.0514492	-0.00339781	5556	5567	437	0.00068262	-0.026127	1	68	0.005	7.35294e-05	FALSE	0.00017974	-0.0524042	0.000150159
Pericalcarine	Right	-1.90843	0.0563875	-0.00308057	5556	5567	437	0.000655095	-0.0255948	2	68	0.005	0.000147059	FALSE	0.00017975	-0.0518727	0.000683056
IsthmusCing	Left	1.57803	0.114615	0.00295868	5556	5567	437	0.000447996	0.0211659	3	68	0.005	0.000220588	FALSE	0.000179824	-0.00511741	0.0474492
PostCing	Left	1.46018	0.144296	0.00238416	5556	5567	437	0.000383606	0.0195859	4	68	0.005	0.000294118	FALSE	0.000179848	-0.00669915	0.0458709
Insula	Right	-1.19694	0.231379	-0.00216237	5556	5567	437	0.000257795	-0.016056	5	68	0.005	0.000367647	FALSE	0.000179893	-0.0423443	0.0102323
Lingual	Left	-1.19337	0.232776	-0.00170774	5556	5567	437	0.000256257	-0.016008	6	68	0.005	0.000441176	FALSE	0.000179893	-0.0422964	0.0102803
Cuneus	Right	-1.18423	0.236371	-0.00199723	5556	5567	437	0.00025235	-0.0158855	7	68	0.005	0.000514706	FALSE	0.000179895	-0.042174	0.0104029
FrontalPole	Right	1.16238	0.245129	0.00372546	5556	5567	437	0.000243126	0.0155925	8	68	0.005	0.000588235	FALSE	0.000179898	-0.0106962	0.0418812
BanksSTS	Right	1.15584	0.247797	0.00229633	5556	5567	437	0.000240396	0.0155047	9	68	0.005	0.000661765	FALSE	0.000179899	-0.0107841	0.0417935
TemporalPole	Left	-1.10545	0.269013	-0.00400565	5556	5567	437	0.000219897	-0.0148289	10	68	0.005	0.000735294	FALSE	0.000179906	-0.0411182	0.0114604
CaudAntCing	Left	1.09136	0.27516	0.00274632	5556	5567	437	0.000214331	0.01464	11	68	0.005	0.000808824	FALSE	0.000179908	-0.0116494	0.0409295
FrontalPole	Left	1.06473	0.287043	0.003182	5556	5567	437	0.000204	0.0142829	12	68	0.005	0.000882353	FALSE	0.000179912	-0.0120069	0.0405726
Cuneus	Left	-1.06378	0.287473	-0.00178404	5556	5567	437	0.000203636	-0.0142701	13	68	0.005	0.000955882	FALSE	0.000179912	-0.0405599	0.0120196
Lingual	Right	-0.994994	0.319783	-0.00147345	5556	5567	437	0.000178156	-0.0133475	14	68	0.005	0.00102941	FALSE	0.000179921	-0.0396379	0.0129429
LatOrbFrontal	Left	-0.992739	0.32088	-0.00144426	5556	5567	437	0.00017735	-0.0133173	15	68	0.005	0.00110294	FALSE	0.000179922	-0.0396077	0.0129732
Parahippocampal	Right	-0.941445	0.346518	-0.00240314	5556	5567	437	0.000159499	-0.0126293	16	68	0.005	0.00117647	FALSE	0.000179928	-0.0389202	0.0136616
InfTemporal	Right	-0.941173	0.346657	-0.00158671	5556	5567	437	0.000159407	-0.0126256	17	68	0.005	0.00125	FALSE	0.000179928	-0.0389166	0.0136653
RostMidFrontal	Left	0.934052	0.350318	0.00130509	5556	5567	437	0.000157004	0.0125301	18	68	0.005	0.00132353	FALSE	0.000179929	-0.0137608	0.0388211
Entorhinal	Left	-0.907139	0.364373	-0.00320784	5556	5567	437	0.000148088	-0.0121692	19	68	0.005	0.00139706	FALSE	0.000179932	-0.0384604	0.0141221
SupFrontal	Left	0.886985	0.375125	0.00139334	5556	5567	437	0.000141582	0.0118988	20	68	0.005	0.00147059	FALSE	0.000179935	-0.0143926	0.0381902
Parahippocampal	Left	-0.883838	0.376822	-0.00262491	5556	5567	437	0.000140579	-0.0118566	21	68	0.005	0.00154412	FALSE	0.000179935	-0.038148	0.0144348
Postcentral	Right	-0.870349	0.384148	-0.00186518	5556	5567	437	0.000136322	-0.0116757	22	68	0.005	0.00161765	FALSE	0.000179937	-0.0379672	0.0146158
Insula	Left	-0.820776	0.411809	-0.00156219	5556	5567	437	0.000121237	-0.0110108	23	68	0.005	0.00169118	FALSE	0.000179942	-0.0373027	0.0152812
LatOccipital	Right	-0.801842	0.422679	-0.00121485	5556	5567	437	0.000115708	-0.0107568	24	68	0.005	0.00176471	FALSE	0.000179944	-0.0370489	0.0155353
InfTemporal	Left	-0.801534	0.422857	-0.00142539	5556	5567	437	0.00011562	-0.0107527	25	68	0.005	0.00183824	FALSE	0.000179944	-0.0370447	0.0155394
Supramarginal	Right	-0.687654	0.491699	-0.0011436	5556	5567	437	8.51022e-05	-0.00922509	26	68	0.005	0.00191176	FALSE	0.000179955	-0.035518	0.0170678
RostMidFrontal	Right	0.660489	0.508967	0.000907533	5556	5567	437	7.85119e-05	0.00886069	27	68	0.005	0.00198529	FALSE	0.000179957	-0.0174324	0.0351537
TemporalPole	Right	-0.646341	0.518085	-0.00225347	5556	5567	437	7.51845e-05	-0.0086709	28	68	0.005	0.00205882	FALSE	0.000179959	-0.034964	0.0176222
SuperParietal	Right	-0.644733	0.519127	-0.000979897	5556	5567	437	7.4811e-05	-0.00864934	29	68	0.005	0.00213235	FALSE	0.000179959	-0.0349425	0.0176438
ParsOpercularis	Right	-0.629706	0.528913	-0.000994985	5556	5567	437	7.13646e-05	-0.00844776	30	68	0.005	0.00220588	FALSE	0.00017996	-0.034741	0.0178455
BanksSTS	Left	-0.625979	0.531355	-0.00117969	5556	5567	437	7.05222e-05	-0.00839775	31	68	0.005	0.00227941	FALSE	0.00017996	-0.034691	0.0178955
MidTemporal	Left	-0.624474	0.532342	-0.00111704	5556	5567	437	7.01836e-05	-0.00837756	32	68	0.005	0.00235294	FALSE	0.00017996	-0.0346708	0.0179157
Precuneus	Right	-0.609435	0.542261	-0.000834196	5556	5567	437	6.68442e-05	-0.00817583	33	68	0.005	0.00242647	FALSE	0.000179962	-0.0344692	0.0181175
ParsOrbitalis	Right	0.572596	0.566941	0.00125209	5556	5567	437	5.90077e-05	0.00768165	34	68	0.005	0.0025	FALSE	0.000179964	-0.0186119	0.0339752
SuperParietal	Left	-0.567283	0.570545	-0.00087602	5556	5567	437	5.79177e-05	-0.00761037	35	68	0.005	0.00257353	FALSE	0.000179965	-0.033904	0.0186832
ParsTriangularis	Right	-0.547437	0.584101	-0.000847818	5556	5567	437	5.39364e-05	-0.00734414	36	68	0.005	0.00264706	FALSE	0.000179966	-0.0336378	0.0189495
LatOrbFrontal	Right	-0.545492	0.585437	-0.00079647	5556	5567	437	5.35539e-05	-0.00731805	37	68	0.005	0.00272059	FALSE	0.000179966	-0.0336117	0.0189756
Fusiform	Left	-0.539598	0.589496	-0.000825945	5556	5567	437	5.24029e-05	-0.00723898	38	68	0.005	0.00279412	FALSE	0.000179967	-0.0335327	0.0190547
Entorhinal	Right	0.492039	0.622711	0.00186588	5556	5567	437	4.35731e-05	0.00660099	39	68	0.005	0.00286765	FALSE	0.00017997	-0.019693	0.032895
Paracentral	Right	-0.46982	0.638502	-0.000858394	5556	5567	437	3.97268e-05	-0.00630292	40	68	0.005	0.00294118	FALSE	0.000179971	-0.032597	0.0199911
Postcentral	Left	-0.411544	0.680689	-0.000708998	5556	5567	437	3.0483e-05	-0.00552114	41	68	0.005	0.00301471	FALSE	0.000179975	-0.0318154	0.0207732
Paracentral	Left	-0.408781	0.682716	-0.00073236	5556	5567	437	3.0075e-05	-0.00548407	42	68	0.005	0.00308824	FALSE	0.000179975	-0.0317784	0.0208102
InfParietal	Right	-0.402307	0.687473	-0.000611598	5556	5567	437	2.913e-05	-0.00539722	43	68	0.005	0.00316176	FALSE	0.000179975	-0.0316916	0.0208971
TransverseTemporal	Right	-0.399996	0.689175	-0.000890449	5556	5567	437	2.87963e-05	-0.00536621	44	68	0.005	0.00323529	FALSE	0.000179975	-0.0316606	0.0209281
RostAntCing	Right	0.395723	0.692325	0.000925139	5556	5567	437	2.81843e-05	0.00530889	45	68	0.005	0.00330882	FALSE	0.000179975	-0.0209855	0.0316033
Precentral	Left	-0.380484	0.7036	-0.000628769	5556	5567	437	2.60556e-05	-0.00510446	46	68	0.005	0.00338235	FALSE	0.000179976	-0.0313989	0.02119
MedOrbFrontal	Right	-0.369196	0.711996	-0.000561056	5556	5567	437	2.45325e-05	-0.00495303	47	68	0.005	0.00345588	FALSE	0.000179977	-0.0312475	0.0213414
ParsOrbitalis	Left	-0.365158	0.715008	-0.000733597	5556	5567	437	2.39987e-05	-0.00489885	48	68	0.005	0.00352941	FALSE	0.000179977	-0.0311933	0.0213956
Precuneus	Left	-0.352457	0.724509	-0.000473102	5556	5567	437	2.23584e-05	-0.00472846	49	68	0.005	0.00360294	FALSE	0.000179978	-0.031023	0.0215661
ParsOpercularis	Left	-0.348458	0.727509	-0.000554986	5556	5567	437	2.18539e-05	-0.00467482	50	68	0.005	0.00367647	FALSE	0.000179978	-0.0309694	0.0216197
Precentral	Right	0.347994	0.727858	0.000699748	5556	5567	437	2.17957e-05	0.00466859	51	68	0.005	0.00375	FALSE	0.000179978	-0.0216259	0.0309631
IsthmusCing	Right	0.344152	0.730745	0.000603794	5556	5567	437	2.13172e-05	0.00461705	52	68	0.005	0.00382353	FALSE	0.000179978	-0.0216775	0.0309116
ParsTriangularis	Left	-0.333168	0.73902	-0.000578784	5556	5567	437	1.99781e-05	-0.00446969	53	68	0.005	0.00389706	FALSE	0.000179978	-0.0307643	0.0218249
Supramarginal	Left	-0.285401	0.775348	-0.000497634	5556	5567	437	1.46603e-05	-0.00382887	54	68	0.005	0.00397059	FALSE	0.00017998	-0.0301236	0.0224658
CaudMidFrontal	Left	-0.254176	0.799369	-0.000438974	5556	5567	437	1.16279e-05	-0.00340997	55	68	0.005	0.00404412	FALSE	0.000179981	-0.0297048	0.0228848
InfParietal	Left	-0.236887	0.812753	-0.000394496	5556	5567	437	1.00999e-05	-0.00317803	56	68	0.005	0.00411765	FALSE	0.000179982	-0.0294729	0.0231168
SupFrontal	Right	0.215247	0.829583	0.000340104	5556	5567	437	8.33889e-06	0.00288771	57	68	0.005	0.00419118	FALSE	0.000179983	-0.0234072	0.0291826
MedOrbFrontal	Left	-0.212903	0.83141	-0.000339721	5556	5567	437	8.15828e-06	-0.00285627	58	68	0.005	0.00426471	FALSE	0.000179983	-0.0291512	0.0234386
PostCing	Right	-0.208496	0.83485	-0.000341551	5556	5567	437	7.824e-06	-0.00279714	59	68	0.005	0.00433824	FALSE	0.000179983	-0.029092	0.0234978
SuperTemporal	Right	-0.191778	0.847923	-0.000360974	5556	5567	437	6.61963e-06	-0.00257286	60	68	0.005	0.00441176	FALSE	0.000179983	-0.0288678	0.0237221
MidTemporal	Right	-0.187661	0.85115	-0.000335316	5556	5567	437	6.33842e-06	-0.00251762	61	68	0.005	0.00448529	FALSE	0.000179983	-0.0288126	0.0237773
LatOccipital	Left	-0.181169	0.856242	-0.000276891	5556	5567	437	5.90746e-06	-0.00243053	62	68	0.005	0.00455882	FALSE	0.000179983	-0.0287255	0.0238644
TransverseTemporal	Left	0.119097	0.905203	0.000271235	5556	5567	437	2.55292e-06	0.00159779	63	68	0.005	0.00463235	FALSE	0.000179985	-0.0246973	0.0278928
Fusiform	Right	-0.0924905	0.926312	-0.000133382	5556	5567	437	1.53968e-06	-0.00124084	64	68	0.005	0.00470588	FALSE	0.000179985	-0.0275359	0.0250542
CaudMidFrontal	Right	0.0584336	0.953405	9.84281e-05	5556	5567	437	6.14558e-07	0.000783938	65	68	0.005	0.00477941	FALSE	0.000179985	-0.0255112	0.027079
RostAntCing	Left	0.00732543	0.994155	1.65123e-05	5556	5567	437	9.65838e-09	9.8277e-05	66	68	0.005	0.00485294	FALSE	0.000179986	-0.0261968	0.0263934
SuperTemporal	Left	-0.00126187	0.998993	-2.4162e-06	5556	5567	437	2.86592e-10	-1.6929e-05	67	68	0.005	0.00492647	FALSE	0.000179986	-0.026312	0.0262782
CaudAntCing	Right	0.00106108	0.999153	2.38275e-06	5556	5567	437	2.02645e-10	1.42353e-05	68	68	0.005	0.005	FALSE	0.000179986	-0.0262809	0.0263093
Return to "Notes & Table of Contents"

### Sheet: S61 Thickness~IncomeXLead (Pre)
Region	Hemisphere	TValue	PValue	Estimate	DF	NumberObservations	NumberParticipants	PartialR2	PartialR	Rank	TotalTests	FDRValue	QCriterion	QSignificance	PartialRVar	PartialRVar_LowerCI	PartialRVar_UpperCI
RostAntCing	Right	5.57905	2.53264e-08	0.0109818	5556	5567	437	0.00557099	0.0746391	1	68	0.005	7.35294e-05	TRUE	0.000177986	0.0484905	0.100788
Pericalcarine	Left	-4.73441	2.2515e-06	-0.00695389	5556	5567	437	0.0040181	-0.0633885	2	68	0.005	0.000147059	TRUE	0.000178542	-0.0895779	-0.037199
ParsOrbitalis	Right	4.51414	6.48864e-06	0.00836358	5556	5567	437	0.00365425	0.0604504	3	68	0.005	0.000220588	TRUE	0.000178673	0.0342514	0.0866494
Paracentral	Left	-3.8622	0.00011365	-0.00569806	5556	5567	437	0.00267758	-0.0517453	4	68	0.005	0.000294118	TRUE	0.000179023	-0.07797	-0.0255206
Entorhinal	Left	-3.84589	0.000121459	-0.0117016	5556	5567	437	0.00265508	-0.0515274	5	68	0.005	0.000367647	TRUE	0.000179031	-0.0777527	-0.0253022
TemporalPole	Left	-3.84455	0.000122125	-0.0119202	5556	5567	437	0.00265323	-0.0515095	6	68	0.005	0.000441176	TRUE	0.000179032	-0.0777348	-0.0252841
LatOccipital	Right	-3.776	0.000161033	-0.00488509	5556	5567	437	0.00255969	-0.0505934	7	68	0.005	0.000514706	TRUE	0.000179065	-0.0768212	-0.0243656
Fusiform	Left	-3.67906	0.000236311	-0.00470852	5556	5567	437	0.00243027	-0.0492978	8	68	0.005	0.000588235	TRUE	0.000179112	-0.075529	-0.0230666
LatOccipital	Left	-3.55535	0.000380624	-0.00467249	5556	5567	437	0.00226994	-0.0476439	9	68	0.005	0.000661765	TRUE	0.000179169	-0.0738793	-0.0214085
Supramarginal	Left	3.34102	0.000840234	0.00492133	5556	5567	437	0.00200504	0.0447777	10	68	0.005	0.000735294	FALSE	0.000179265	0.0185353	0.0710201
TransverseTemporal	Left	3.03083	0.00245005	0.00600612	5556	5567	437	0.00165061	0.0406277	11	68	0.005	0.000808824	FALSE	0.000179392	0.014376	0.0668794
FrontalPole	Right	2.986	0.00283883	0.00802368	5556	5567	437	0.00160222	0.0400277	12	68	0.005	0.000882353	FALSE	0.000179409	0.0137747	0.0662807
CaudAntCing	Right	2.88052	0.00398538	0.00558631	5556	5567	437	0.00149119	0.0386159	13	68	0.005	0.000955882	FALSE	0.000179449	0.01236	0.0648718
Entorhinal	Right	-2.80429	0.00506019	-0.00868256	5556	5567	437	0.00141342	-0.0375955	14	68	0.005	0.00102941	FALSE	0.000179477	-0.0638534	-0.0113375
Insula	Right	2.76715	0.00567364	0.00445205	5556	5567	437	0.00137627	0.0370981	15	68	0.005	0.00110294	FALSE	0.000179491	0.0108392	0.063357
ParsOrbitalis	Left	2.54598	0.010924	0.0045602	5556	5567	437	0.00116531	0.0341366	16	68	0.005	0.00117647	FALSE	0.000179566	0.00787212	0.0604011
Pericalcarine	Right	-2.38483	0.0171202	-0.00351563	5556	5567	437	0.00102261	-0.0319782	17	68	0.005	0.00125	FALSE	0.000179618	-0.0582465	-0.00571002
Fusiform	Right	-2.35828	0.0183942	-0.00290291	5556	5567	437	0.000999987	-0.0316226	18	68	0.005	0.00132353	FALSE	0.000179626	-0.0578914	-0.00535376
PostCing	Right	2.32443	0.0201382	0.00318333	5556	5567	437	0.000971515	0.0311691	19	68	0.005	0.00139706	FALSE	0.000179636	0.00489957	0.0574387
LatOrbFrontal	Left	-2.27594	0.0228874	-0.00267856	5556	5567	437	0.000931441	-0.0305195	20	68	0.005	0.00147059	FALSE	0.00017965	-0.0567901	-0.0042489
Postcentral	Right	-2.27215	0.0231153	-0.00388046	5556	5567	437	0.000928345	-0.0304688	21	68	0.005	0.00154412	FALSE	0.000179652	-0.0567395	-0.00419806
RostAntCing	Left	2.25116	0.0244146	0.0044445	5556	5567	437	0.000911282	0.0301874	22	68	0.005	0.00161765	FALSE	0.000179658	0.0039163	0.0564586
InfTemporal	Right	-2.13654	0.0326786	-0.00310433	5556	5567	437	0.000820928	-0.0286518	23	68	0.005	0.00169118	FALSE	0.00017969	-0.0549254	-0.00237832
InfTemporal	Left	-2.06325	0.0391353	-0.00295305	5556	5567	437	0.000765612	-0.0276697	24	68	0.005	0.00176471	FALSE	0.00017971	-0.0539447	-0.00139471
ParsOpercularis	Left	2.05095	0.0403187	0.00274836	5556	5567	437	0.000756518	0.0275049	25	68	0.005	0.00183824	FALSE	0.000179713	0.00122965	0.0537801
RostMidFrontal	Right	-2.04909	0.0404999	-0.00250436	5556	5567	437	0.00075515	-0.02748	26	68	0.005	0.00191176	FALSE	0.000179714	-0.0537552	-0.00120474
BanksSTS	Left	2.03557	0.0418413	0.00331769	5556	5567	437	0.00074522	0.0272987	27	68	0.005	0.00198529	FALSE	0.000179717	0.0010232	0.0535742
PostCing	Left	1.87126	0.0613622	0.00268779	5556	5567	437	0.00062984	0.0250966	28	68	0.005	0.00205882	FALSE	0.000179759	-0.00118193	0.0513752
Precuneus	Left	-1.83474	0.0665976	-0.0021568	5556	5567	437	0.000605514	-0.0246072	29	68	0.005	0.00213235	FALSE	0.000179768	-0.0508864	0.001672
Lingual	Left	-1.82164	0.0685639	-0.00217777	5556	5567	437	0.0005969	-0.0244315	30	68	0.005	0.00220588	FALSE	0.000179771	-0.050711	0.00184787
Cuneus	Right	-1.70333	0.0885629	-0.00239677	5556	5567	437	0.000521923	-0.0228456	31	68	0.005	0.00227941	FALSE	0.000179798	-0.049127	0.00343574
ParsTriangularis	Right	-1.70109	0.088982	-0.00238311	5556	5567	437	0.000520555	-0.0228157	32	68	0.005	0.00235294	FALSE	0.000179798	-0.0490971	0.00346575
Precuneus	Right	-1.70049	0.089095	-0.00196061	5556	5567	437	0.000520187	-0.0228076	33	68	0.005	0.00242647	FALSE	0.000179798	-0.049089	0.00347382
Paracentral	Right	-1.69088	0.0909167	-0.00270244	5556	5567	437	0.000514325	-0.0226787	34	68	0.005	0.0025	FALSE	0.000179801	-0.0489603	0.00360285
ParsOpercularis	Right	1.66317	0.0963346	0.00225784	5556	5567	437	0.000497617	0.0223073	35	68	0.005	0.00257353	FALSE	0.000179807	-0.00397469	0.0485894
TemporalPole	Right	-1.63884	0.101303	-0.00473629	5556	5567	437	0.000483171	-0.0219812	36	68	0.005	0.00264706	FALSE	0.000179812	-0.0482636	0.00430125
TransverseTemporal	Right	-1.59369	0.111062	-0.00309177	5556	5567	437	0.000456928	-0.0213759	37	68	0.005	0.00272059	FALSE	0.000179821	-0.047659	0.00490722
Postcentral	Left	-1.57487	0.115344	-0.00235453	5556	5567	437	0.000446203	-0.0211235	38	68	0.005	0.00279412	FALSE	0.000179825	-0.0474069	0.00515986
SuperTemporal	Left	1.52884	0.126362	0.00243235	5556	5567	437	0.000420511	0.0205064	39	68	0.005	0.00286765	FALSE	0.000179834	-0.00577767	0.0467904
MidTemporal	Right	-1.52561	0.127165	-0.0023758	5556	5567	437	0.000418737	-0.0204631	40	68	0.005	0.00294118	FALSE	0.000179835	-0.0467472	0.00582104
Parahippocampal	Right	-1.49244	0.135641	-0.00323804	5556	5567	437	0.000400735	-0.0200184	41	68	0.005	0.00301471	FALSE	0.000179841	-0.0463029	0.00626621
MedOrbFrontal	Left	1.39708	0.162445	0.00188928	5556	5567	437	0.000351179	0.0187398	42	68	0.005	0.00308824	FALSE	0.000179859	-0.00754611	0.0450256
CaudMidFrontal	Right	-1.29034	0.196985	-0.00179174	5556	5567	437	0.000299584	-0.0173085	43	68	0.005	0.00316176	FALSE	0.000179878	-0.0435957	0.00897873
Lingual	Right	-1.24395	0.213571	-0.00151976	5556	5567	437	0.000278434	-0.0166863	44	68	0.005	0.00323529	FALSE	0.000179885	-0.0429741	0.00960145
RostMidFrontal	Left	1.2034	0.228871	0.00143387	5556	5567	437	0.000260584	0.0161426	45	68	0.005	0.00330882	FALSE	0.000179892	-0.0101456	0.0424309
SuperParietal	Left	-1.19342	0.232756	-0.0015379	5556	5567	437	0.000256279	-0.0160087	46	68	0.005	0.00338235	FALSE	0.000179893	-0.0422971	0.0102797
InfParietal	Right	1.162	0.245286	0.00148189	5556	5567	437	0.000242965	0.0155873	47	68	0.005	0.00345588	FALSE	0.000179898	-0.0107014	0.041876
BanksSTS	Right	-1.16028	0.245985	-0.00196377	5556	5567	437	0.000242246	-0.0155643	48	68	0.005	0.00352941	FALSE	0.000179898	-0.041853	0.0107245
IsthmusCing	Right	-1.15449	0.248351	-0.00175008	5556	5567	437	0.000239834	-0.0154866	49	68	0.005	0.00360294	FALSE	0.000179899	-0.0417754	0.0108022
SupFrontal	Right	-1.1122	0.266102	-0.00147698	5556	5567	437	0.000222589	-0.0149194	50	68	0.005	0.00367647	FALSE	0.000179905	-0.0412087	0.0113698
SuperParietal	Right	-1.11081	0.266696	-0.00142009	5556	5567	437	0.000222037	-0.0149009	51	68	0.005	0.00375	FALSE	0.000179906	-0.0411902	0.0113884
Parahippocampal	Left	1.10714	0.268283	0.00284345	5556	5567	437	0.000220568	0.0148515	52	68	0.005	0.00382353	FALSE	0.000179906	-0.0114378	0.0411409
Precentral	Left	-1.09561	0.273296	-0.00155137	5556	5567	437	0.000216002	-0.014697	53	68	0.005	0.00389706	FALSE	0.000179908	-0.0409864	0.0115924
FrontalPole	Left	1.02543	0.305206	0.00268949	5556	5567	437	0.000189219	0.0137557	54	68	0.005	0.00397059	FALSE	0.000179917	-0.0125344	0.0400458
InfParietal	Left	1.02282	0.306439	0.00136746	5556	5567	437	0.000188257	0.0137207	55	68	0.005	0.00404412	FALSE	0.000179918	-0.0125695	0.0400108
Precentral	Right	-0.88271	0.377431	-0.0014466	5556	5567	437	0.000140221	-0.0118415	56	68	0.005	0.00411765	FALSE	0.000179935	-0.0381329	0.0144499
ParsTriangularis	Left	0.797053	0.425454	0.00116575	5556	5567	437	0.000114331	0.0106926	57	68	0.005	0.00419118	FALSE	0.000179944	-0.0155995	0.0369847
CaudAntCing	Left	0.68557	0.493013	0.00149298	5556	5567	437	8.45872e-05	0.00919713	58	68	0.005	0.00426471	FALSE	0.000179955	-0.0170958	0.03549
Cuneus	Left	-0.663321	0.507152	-0.000928042	5556	5567	437	7.91865e-05	-0.00889868	59	68	0.005	0.00433824	FALSE	0.000179957	-0.0351917	0.0173943
CaudMidFrontal	Left	0.567706	0.570257	0.000836819	5556	5567	437	5.80042e-05	0.00761605	60	68	0.005	0.00441176	FALSE	0.000179965	-0.0186775	0.0339096
SupFrontal	Left	-0.521758	0.601859	-0.000684687	5556	5567	437	4.89954e-05	-0.00699967	61	68	0.005	0.00448529	FALSE	0.000179968	-0.0332935	0.0192941
MidTemporal	Left	-0.51059	0.609658	-0.000821659	5556	5567	437	4.69204e-05	-0.00684985	62	68	0.005	0.00455882	FALSE	0.000179969	-0.0331437	0.019444
IsthmusCing	Left	-0.467552	0.640123	-0.000730694	5556	5567	437	3.93442e-05	-0.00627249	63	68	0.005	0.00463235	FALSE	0.000179971	-0.0325666	0.0200216
LatOrbFrontal	Right	0.416405	0.67713	0.000539091	5556	5567	437	3.12073e-05	0.00558635	64	68	0.005	0.00470588	FALSE	0.000179974	-0.0207079	0.0318806
Supramarginal	Right	0.19131	0.848289	0.000278766	5556	5567	437	6.58736e-06	0.00256659	65	68	0.005	0.00477941	FALSE	0.000179983	-0.0237283	0.0288615
Insula	Left	0.167237	0.867189	0.000272988	5556	5567	437	5.03387e-06	0.00224363	66	68	0.005	0.00485294	FALSE	0.000179984	-0.0240513	0.0285386
SuperTemporal	Right	-0.152611	0.87871	-0.000235434	5556	5567	437	4.19189e-06	-0.00204741	67	68	0.005	0.00492647	FALSE	0.000179984	-0.0283424	0.0242476
MedOrbFrontal	Right	0.120435	0.904143	0.00015236	5556	5567	437	2.61061e-06	0.00161574	68	68	0.005	0.005	FALSE	0.000179985	-0.0246793	0.0279108
Return to "Notes & Table of Contents"

### Sheet: S62 Area~Sex (Pre)
Region	Hemisphere	TValue	PValue	Estimate	DF	NumberObservations	NumberParticipants	PartialR2	PartialR	Rank	TotalTests	FDRValue	QCriterion	QSignificance	PartialRVar	PartialRVar_LowerCI	PartialRVar_UpperCI
LatOccipital	Left	-10.7758	8.23047e-27	-82.9546	5556	5567	437	0.0204718	-0.14308	1	68	0.005	7.35294e-05	TRUE	0.000172692	-0.168836	-0.117323
CaudAntCing	Left	10.6858	2.13847e-26	21.3292	5556	5567	437	0.0201379	0.141908	2	68	0.005	0.000147059	TRUE	0.00017281	0.116142	0.167674
TemporalPole	Left	-10.5039	1.43654e-25	-7.4895	5556	5567	437	0.0194716	-0.139541	3	68	0.005	0.000220588	TRUE	0.000173045	-0.165324	-0.113758
Insula	Right	-10.0898	9.80395e-24	-29.0892	5556	5567	437	0.0179936	-0.13414	4	68	0.005	0.000294118	TRUE	0.000173567	-0.159962	-0.108318
ParsTriangularis	Right	-9.36041	1.12668e-20	-35.5629	5556	5567	437	0.015525	-0.124599	5	68	0.005	0.000367647	TRUE	0.00017444	-0.150486	-0.0987126
ParsOpercularis	Left	9.34155	1.34295e-20	36.2209	5556	5567	437	0.0154635	0.124352	6	68	0.005	0.000441176	TRUE	0.000174462	0.0984638	0.150241
Lingual	Right	7.87719	3.99836e-15	43.83	5556	5567	437	0.0110448	0.105094	7	68	0.005	0.000514706	TRUE	0.000176032	0.0790895	0.131099
Precentral	Left	-7.61123	3.17049e-14	-41.8237	5556	5567	437	0.0103191	-0.101583	8	68	0.005	0.000588235	TRUE	0.00017629	-0.127607	-0.0755593
LatOccipital	Right	-7.47527	8.90263e-14	-57.7875	5556	5567	437	0.00995739	-0.0997867	9	68	0.005	0.000661765	TRUE	0.000176419	-0.12582	-0.0737534
MidTemporal	Left	6.97411	3.43648e-12	32.4883	5556	5567	437	0.00867822	0.0931569	10	68	0.005	0.000735294	TRUE	0.000176875	0.06709	0.119224
BanksSTS	Left	-6.93073	4.66189e-12	-18.217	5556	5567	437	0.0085715	-0.0925824	11	68	0.005	0.000808824	TRUE	0.000176913	-0.118652	-0.0665127
CaudMidFrontal	Right	6.82234	9.90949e-12	33.8675	5556	5567	437	0.00830771	0.0911467	12	68	0.005	0.000882353	TRUE	0.000177007	0.06507	0.117223
TemporalPole	Right	-6.4915	9.23634e-11	-5.02474	5556	5567	437	0.00752742	-0.0867607	13	68	0.005	0.000955882	TRUE	0.000177286	-0.112858	-0.0606635
Postcentral	Left	-6.34275	2.43538e-10	-30.5654	5556	5567	437	0.00718885	-0.0847871	14	68	0.005	0.00102941	TRUE	0.000177407	-0.110893	-0.058681
Pericalcarine	Right	6.28316	3.57001e-10	23.4485	5556	5567	437	0.00705535	0.0839961	15	68	0.005	0.00110294	TRUE	0.000177455	0.0578865	0.110106
Postcentral	Right	5.81509	6.39804e-09	33.7752	5556	5567	437	0.00604944	0.0777781	16	68	0.005	0.00117647	TRUE	0.000177815	0.0516421	0.103914
SuperTemporal	Right	5.60049	2.24005e-08	24.1826	5556	5567	437	0.00561365	0.0749243	17	68	0.005	0.00125	TRUE	0.000177971	0.0487768	0.101072
SuperParietal	Left	5.55913	2.83753e-08	47.6723	5556	5567	437	0.0055315	0.0743741	18	68	0.005	0.00132353	TRUE	0.000178	0.0482244	0.100524
LatOrbFrontal	Left	5.04583	4.65928e-07	13.9101	5556	5567	437	0.0045616	0.0675396	19	68	0.005	0.00139706	TRUE	0.000178347	0.0413645	0.0937148
InfParietal	Right	-4.92932	8.49152e-07	-48.2056	5556	5567	437	0.00435428	-0.0659869	20	68	0.005	0.00147059	TRUE	0.000178422	-0.0921675	-0.0398063
Precuneus	Left	4.57179	4.94053e-06	24.307	5556	5567	437	0.00374783	0.0612195	21	68	0.005	0.00154412	TRUE	0.000178639	0.035023	0.0874161
ParsOrbitalis	Left	4.57008	4.98101e-06	4.89767	5556	5567	437	0.00374503	0.0611967	22	68	0.005	0.00161765	TRUE	0.00017864	0.035	0.0873933
ParsTriangularis	Left	4.54269	5.6717e-06	13.4316	5556	5567	437	0.00370044	0.0608312	23	68	0.005	0.00169118	TRUE	0.000178656	0.0346334	0.087029
Fusiform	Right	-4.35215	1.37227e-05	-16.6116	5556	5567	437	0.00339756	-0.0582886	24	68	0.005	0.00176471	TRUE	0.000178765	-0.0844944	-0.0320828
Precuneus	Right	4.34002	1.44999e-05	23.7027	5556	5567	437	0.00337871	0.0581267	25	68	0.005	0.00183824	TRUE	0.000178771	0.0319204	0.0843329
FrontalPole	Left	-4.2988	1.74664e-05	-1.89269	5556	5567	437	0.00331505	-0.0575765	26	68	0.005	0.00191176	TRUE	0.000178794	-0.0837844	-0.0313685
Precentral	Right	-4.24554	2.21628e-05	-25.3173	5556	5567	437	0.00323367	-0.0568654	27	68	0.005	0.00198529	TRUE	0.000178823	-0.0830755	-0.0306553
IsthmusCing	Left	-4.23022	2.37222e-05	-8.90826	5556	5567	437	0.00321045	-0.0566609	28	68	0.005	0.00205882	TRUE	0.000178832	-0.0828715	-0.0304502
InfTemporal	Right	-4.12794	3.71387e-05	-18.5378	5556	5567	437	0.00305756	-0.0552952	29	68	0.005	0.00213235	TRUE	0.000178887	-0.0815099	-0.0290805
PostCing	Right	3.94122	8.20647e-05	8.48021	5556	5567	437	0.00278796	0.0528011	30	68	0.005	0.00220588	TRUE	0.000178983	0.0265793	0.0790229
MidTemporal	Right	3.87901	0.000106096	18.3433	5556	5567	437	0.00270087	0.0519699	31	68	0.005	0.00227941	TRUE	0.000179015	0.0257458	0.078194
TransverseTemporal	Right	3.77995	0.000158505	2.22402	5556	5567	437	0.00256504	0.0506462	32	68	0.005	0.00235294	TRUE	0.000179063	0.0244186	0.0768739
ParsOrbitalis	Right	-3.69187	0.000224741	-5.27967	5556	5567	437	0.00244719	-0.0494691	33	68	0.005	0.00242647	TRUE	0.000179106	-0.0756998	-0.0232383
Entorhinal	Right	-3.67801	0.000237282	-4.15378	5556	5567	437	0.00242889	-0.0492838	34	68	0.005	0.0025	TRUE	0.000179112	-0.075515	-0.0230525
Parahippocampal	Left	3.63914	0.000276037	3.93049	5556	5567	437	0.00237794	0.0487641	35	68	0.005	0.00257353	TRUE	0.000179131	0.0225315	0.0749967
InfTemporal	Left	3.61043	0.00030839	19.7444	5556	5567	437	0.00234065	0.0483803	36	68	0.005	0.00264706	TRUE	0.000179144	0.0221467	0.0746138
SuperTemporal	Left	-3.58514	0.000339795	-17.2764	5556	5567	437	0.00230805	-0.0480422	37	68	0.005	0.00272059	TRUE	0.000179156	-0.0742766	-0.0218078
Fusiform	Left	3.53686	0.000408213	13.7389	5556	5567	437	0.00224646	0.0473968	38	68	0.005	0.00279412	TRUE	0.000179178	0.0211607	0.0736328
RostMidFrontal	Left	-3.46465	0.000534924	-26.4706	5556	5567	437	0.00215586	-0.0464312	39	68	0.005	0.00286765	TRUE	0.00017921	-0.0726697	-0.0201928
SupFrontal	Right	3.43592	0.00059487	32.5906	5556	5567	437	0.00212032	0.046047	40	68	0.005	0.00294118	TRUE	0.000179223	0.0198076	0.0722863
Paracentral	Right	3.38974	0.000704454	8.89297	5556	5567	437	0.00206383	0.0454294	41	68	0.005	0.00301471	TRUE	0.000179243	0.0191886	0.0716702
InfParietal	Left	3.38299	0.000721976	28.6022	5556	5567	437	0.00205563	0.045339	42	68	0.005	0.00308824	TRUE	0.000179246	0.019098	0.0715801
CaudAntCing	Right	3.37508	0.000743008	6.61459	5556	5567	437	0.00204605	0.0452332	43	68	0.005	0.00316176	TRUE	0.00017925	0.0189919	0.0714746
ParsOpercularis	Right	3.33339	0.000863568	10.4362	5556	5567	437	0.00199591	0.0446756	44	68	0.005	0.00323529	TRUE	0.000179268	0.018433	0.0709183
Insula	Left	-3.27383	0.0010675	-9.28141	5556	5567	437	0.00192537	-0.043879	45	68	0.005	0.00330882	TRUE	0.000179293	-0.0701235	-0.0176345
RostMidFrontal	Right	-3.26369	0.00110638	-31.7317	5556	5567	437	0.00191347	-0.0437433	46	68	0.005	0.00338235	TRUE	0.000179297	-0.0699881	-0.0174985
Supramarginal	Right	3.11755	0.00183294	23.6607	5556	5567	437	0.00174624	0.0417881	47	68	0.005	0.00345588	TRUE	0.000179358	0.0155389	0.0680373
Cuneus	Left	-2.88133	0.00397523	-8.80343	5556	5567	437	0.00149202	-0.0386266	48	68	0.005	0.00352941	FALSE	0.000179449	-0.0648825	-0.0123708
PostCing	Left	-2.74041	0.00615595	-6.53224	5556	5567	437	0.00134984	-0.0367401	49	68	0.005	0.00360294	FALSE	0.0001795	-0.0629997	-0.0104805
RostAntCing	Left	2.67134	0.00757704	4.87676	5556	5567	437	0.00128274	0.0358153	50	68	0.005	0.00367647	FALSE	0.000179524	0.00955392	0.0620767
TransverseTemporal	Left	-2.40318	0.0162858	-2.24797	5556	5567	437	0.00103839	-0.032224	51	68	0.005	0.00375	FALSE	0.000179612	-0.0584918	-0.00595621
MedOrbFrontal	Left	-2.36092	0.0182641	-5.63727	5556	5567	437	0.00100222	-0.0316579	52	68	0.005	0.00382353	FALSE	0.000179625	-0.0579267	-0.00538915
RostAntCing	Right	-2.15573	0.0311476	-3.10373	5556	5567	437	0.000835724	-0.0289089	53	68	0.005	0.00389706	FALSE	0.000179685	-0.055182	-0.00263577
Paracentral	Left	-2.05073	0.0403404	-4.53141	5556	5567	437	0.000756353	-0.0275019	54	68	0.005	0.00397059	FALSE	0.000179713	-0.0537771	-0.00122666
Supramarginal	Left	-1.95031	0.0511898	-18.5222	5556	5567	437	0.000684142	-0.0261561	55	68	0.005	0.00404412	FALSE	0.000179739	-0.0524332	0.000121003
Pericalcarine	Left	1.83827	0.0660758	7.04447	5556	5567	437	0.000607845	0.0246545	56	68	0.005	0.00411765	FALSE	0.000179767	-0.00162461	0.0509336
MedOrbFrontal	Right	-1.77046	0.0767055	-4.04951	5556	5567	437	0.000563851	-0.0237456	57	68	0.005	0.00419118	FALSE	0.000179783	-0.0500258	0.00253473
SupFrontal	Left	-1.58727	0.112508	-14.4753	5556	5567	437	0.000453255	-0.0212898	58	68	0.005	0.00426471	FALSE	0.000179822	-0.047573	0.00499339
SuperParietal	Right	1.51958	0.128674	13.5517	5556	5567	437	0.000415434	0.0203822	59	68	0.005	0.00433824	FALSE	0.000179836	-0.00590198	0.0466664
BanksSTS	Right	1.50869	0.131435	2.80223	5556	5567	437	0.000409506	0.0202363	60	68	0.005	0.00441176	FALSE	0.000179838	-0.00604807	0.0465206
IsthmusCing	Right	-1.46091	0.144096	-2.70413	5556	5567	437	0.00038399	-0.0195957	61	68	0.005	0.00448529	FALSE	0.000179847	-0.0458807	0.00668934
Entorhinal	Left	1.16681	0.243339	1.56894	5556	5567	437	0.000244979	0.0156518	62	68	0.005	0.00455882	FALSE	0.000179897	-0.0106369	0.0419405
FrontalPole	Right	1.10554	0.268974	0.610819	5556	5567	437	0.000219933	0.0148301	63	68	0.005	0.00463235	FALSE	0.000179906	-0.0114592	0.0411195
CaudMidFrontal	Left	1.00942	0.312816	4.84466	5556	5567	437	0.00018336	0.0135411	64	68	0.005	0.00470588	FALSE	0.00017992	-0.0127492	0.0398313
Lingual	Left	0.925811	0.354585	5.06169	5556	5567	437	0.000154246	0.0124196	65	68	0.005	0.00477941	FALSE	0.00017993	-0.0138715	0.0387107
Cuneus	Right	-0.492643	0.622284	-1.44745	5556	5567	437	4.36801e-05	-0.00660909	66	68	0.005	0.00485294	FALSE	0.00017997	-0.032903	0.0196849
Parahippocampal	Right	-0.253685	0.799748	-0.264042	5556	5567	437	1.1583e-05	-0.00340339	67	68	0.005	0.00492647	FALSE	0.000179981	-0.0296982	0.0228914
LatOrbFrontal	Right	-0.116336	0.90739	-0.375704	5556	5567	437	2.43595e-06	-0.00156075	68	68	0.005	0.005	FALSE	0.000179985	-0.0278558	0.0247343
Return to "Notes & Table of Contents"

### Sheet: S63 Area~Age (Pre)
Region	Hemisphere	TValue	PValue	Estimate	DF	NumberObservations	NumberParticipants	PartialR2	PartialR	Rank	TotalTests	FDRValue	QCriterion	QSignificance	PartialRVar	PartialRVar_LowerCI	PartialRVar_UpperCI
Postcentral	Left	-12.3451	1.46376e-34	-85.678	5556	5567	437	0.0266979	-0.163395	1	68	0.005	7.35294e-05	TRUE	0.000170503	-0.188988	-0.137802
RostAntCing	Left	8.85484	1.11e-18	23.2878	5556	5567	437	0.0139159	0.117966	2	68	0.005	0.000147059	TRUE	0.000175011	0.0920367	0.143895
Supramarginal	Right	-6.64466	3.3292e-11	-72.6326	5556	5567	437	0.00788399	-0.0887919	3	68	0.005	0.000220588	TRUE	0.000177159	-0.11488	-0.0627041
PostCing	Left	6.41537	1.52105e-10	22.003	5556	5567	437	0.00735319	0.0857508	4	68	0.005	0.000294118	TRUE	0.000177348	0.059649	0.111853
Postcentral	Right	-6.21739	5.42322e-10	-52.001	5556	5567	437	0.00690945	-0.0831231	5	68	0.005	0.000367647	TRUE	0.000177507	-0.109237	-0.0570097
LatOrbFrontal	Right	5.75582	9.08344e-09	26.7631	5556	5567	437	0.00592749	0.0769902	6	68	0.005	0.000441176	TRUE	0.000177858	0.0508509	0.103129
Fusiform	Left	-5.68544	1.37123e-08	-31.7954	5556	5567	437	0.00578425	-0.0760542	7	68	0.005	0.000514706	TRUE	0.000177909	-0.102197	-0.0499112
RostMidFrontal	Right	5.35248	9.024e-08	74.9144	5556	5567	437	0.00512996	0.0716237	8	68	0.005	0.000588235	TRUE	0.000178144	0.0454635	0.0977839
Entorhinal	Left	-5.14369	2.7864e-07	-9.95559	5556	5567	437	0.00473941	-0.0688433	9	68	0.005	0.000661765	TRUE	0.000178284	-0.0950138	-0.0426729
SuperParietal	Right	-5.10857	3.35445e-07	-65.6089	5556	5567	437	0.00467522	-0.0683756	10	68	0.005	0.000735294	TRUE	0.000178307	-0.0945477	-0.0422034
CaudMidFrontal	Left	4.90523	9.59771e-07	33.9059	5556	5567	437	0.00431201	0.0656659	11	68	0.005	0.000808824	TRUE	0.000178437	0.0394842	0.0918476
TemporalPole	Left	-4.56934	4.99854e-06	-4.69419	5556	5567	437	0.00374382	-0.0611868	12	68	0.005	0.000882353	TRUE	0.00017864	-0.0873835	-0.0349901
BanksSTS	Right	4.49352	7.1476e-06	12.0188	5556	5567	437	0.00362106	0.0601753	13	68	0.005	0.000955882	TRUE	0.000178684	0.0339754	0.0863752
BanksSTS	Left	4.44503	8.95892e-06	16.8271	5556	5567	437	0.00354361	0.0595282	14	68	0.005	0.00102941	TRUE	0.000178712	0.0333263	0.0857301
TemporalPole	Right	-4.44265	9.05838e-06	-4.94946	5556	5567	437	0.00353982	-0.0594964	15	68	0.005	0.00110294	TRUE	0.000178714	-0.0856984	-0.0332944
MidTemporal	Right	4.43338	9.45532e-06	30.1755	5556	5567	437	0.00352512	0.0593727	16	68	0.005	0.00117647	TRUE	0.000178719	0.0331703	0.0855752
CaudMidFrontal	Right	4.42457	9.84827e-06	31.6355	5556	5567	437	0.00351117	0.0592551	17	68	0.005	0.00125	TRUE	0.000178724	0.0330523	0.0854579
CaudAntCing	Left	4.35747	1.33945e-05	12.525	5556	5567	437	0.00340585	0.0583596	18	68	0.005	0.00132353	TRUE	0.000178762	0.0321541	0.0845652
LatOrbFrontal	Left	4.35545	1.35185e-05	17.2807	5556	5567	437	0.00340269	0.0583326	19	68	0.005	0.00139706	TRUE	0.000178763	0.032127	0.0845382
SuperParietal	Left	-4.03462	5.54244e-05	-49.8355	5556	5567	437	0.00292128	-0.0540488	20	68	0.005	0.00147059	TRUE	0.000178936	-0.0802671	-0.0278306
Paracentral	Right	3.89074	0.000101109	14.7004	5556	5567	437	0.00271719	0.0521267	21	68	0.005	0.00154412	TRUE	0.000179009	0.025903	0.0783503
MedOrbFrontal	Left	3.62688	0.00028944	12.4691	5556	5567	437	0.00236198	0.0486002	22	68	0.005	0.00161765	TRUE	0.000179136	0.0223673	0.0748332
Supramarginal	Left	-3.50775	0.000455488	-47.9805	5556	5567	437	0.00220971	-0.0470075	23	68	0.005	0.00169118	TRUE	0.000179191	-0.0732445	-0.0207705
Cuneus	Left	3.42169	0.00062682	15.0549	5556	5567	437	0.00210283	0.0458567	24	68	0.005	0.00176471	TRUE	0.000179229	0.0196169	0.0720965
ParsTriangularis	Left	3.3591	0.000787237	14.2932	5556	5567	437	0.00202676	0.0450195	25	68	0.005	0.00183824	TRUE	0.000179257	0.0187777	0.0712614
Paracentral	Left	3.34045	0.000841936	10.6298	5556	5567	437	0.00200437	0.0447701	26	68	0.005	0.00191176	TRUE	0.000179265	0.0185277	0.0710125
SupFrontal	Left	3.32446	0.000891632	43.6467	5556	5567	437	0.00198526	0.0445563	27	68	0.005	0.00198529	TRUE	0.000179272	0.0183134	0.0707992
InfTemporal	Right	3.29098	0.0010046	21.2792	5556	5567	437	0.00194556	0.0441085	28	68	0.005	0.00205882	TRUE	0.000179286	0.0178645	0.0703524
TransverseTemporal	Left	3.28317	0.0010328	4.42072	5556	5567	437	0.00193635	0.044004	29	68	0.005	0.00213235	TRUE	0.000179289	0.0177598	0.0702482
Precuneus	Left	-3.14687	0.00165902	-24.0998	5556	5567	437	0.00177919	-0.0421804	30	68	0.005	0.00220588	TRUE	0.000179346	-0.0684287	-0.0159321
PostCing	Right	3.0501	0.00229844	9.45159	5556	5567	437	0.00167163	0.0408855	31	68	0.005	0.00227941	FALSE	0.000179384	0.0146344	0.0671367
Precuneus	Right	3.01284	0.00259984	23.699	5556	5567	437	0.0016311	0.0403869	32	68	0.005	0.00235294	FALSE	0.000179399	0.0141346	0.0666391
InfParietal	Right	-2.928	0.00342538	-41.2362	5556	5567	437	0.00154067	-0.0392514	33	68	0.005	0.00242647	FALSE	0.000179431	-0.065506	-0.0129968
ParsOpercularis	Right	-2.79252	0.00524784	-12.588	5556	5567	437	0.00140159	-0.0374378	34	68	0.005	0.0025	FALSE	0.000179481	-0.0636961	-0.0111796
RostAntCing	Right	-2.53186	0.0113733	-5.24843	5556	5567	437	0.00115243	-0.0339475	35	68	0.005	0.00257353	FALSE	0.000179571	-0.0602123	-0.0076827
Parahippocampal	Right	-2.52999	0.0114341	-3.79211	5556	5567	437	0.00115073	-0.0339224	36	68	0.005	0.00264706	FALSE	0.000179572	-0.0601873	-0.00765759
SupFrontal	Right	2.43355	0.0149828	33.2363	5556	5567	437	0.00106477	0.0326308	37	68	0.005	0.00272059	FALSE	0.000179603	0.00636374	0.058898
SuperTemporal	Left	-2.15005	0.0315941	-14.9144	5556	5567	437	0.000831332	-0.0288328	38	68	0.005	0.00279412	FALSE	0.000179686	-0.0551061	-0.00255959
RostMidFrontal	Left	2.14383	0.0320897	23.5902	5556	5567	437	0.000826532	0.0287495	39	68	0.005	0.00286765	FALSE	0.000179688	0.0024761	0.0550228
LatOccipital	Right	2.09707	0.0360323	23.3267	5556	5567	437	0.000790898	0.0281229	40	68	0.005	0.00294118	FALSE	0.000179701	0.00184861	0.0543972
Entorhinal	Right	-2.01525	0.0439264	-3.27855	5556	5567	437	0.00073043	-0.0270265	41	68	0.005	0.00301471	FALSE	0.000179723	-0.0533024	-0.000750573
Precentral	Left	-1.81025	0.0703114	-14.3327	5556	5567	437	0.000589464	-0.0242789	42	68	0.005	0.00308824	FALSE	0.000179773	-0.0505585	0.00200072
Lingual	Left	1.77788	0.0754786	13.9909	5556	5567	437	0.000568584	0.023845	43	68	0.005	0.00316176	FALSE	0.000179781	-0.00243516	0.0501252
Parahippocampal	Left	-1.74163	0.0816283	-2.70606	5556	5567	437	0.000545649	-0.0233591	44	68	0.005	0.00323529	FALSE	0.000179789	-0.0496399	0.00292163
ParsOrbitalis	Right	-1.73598	0.0826222	-3.57392	5556	5567	437	0.000542118	-0.0232834	45	68	0.005	0.00330882	FALSE	0.000179791	-0.0495643	0.00299743
MedOrbFrontal	Right	1.67406	0.0941744	5.51273	5556	5567	437	0.000504153	0.0224534	46	68	0.005	0.00338235	FALSE	0.000179804	-0.00382849	0.0487352
Lingual	Right	1.64773	0.0994648	13.2053	5556	5567	437	0.000488424	0.0221003	47	68	0.005	0.00345588	FALSE	0.00017981	-0.00418194	0.0483826
Pericalcarine	Left	1.41394	0.157435	7.7995	5556	5567	437	0.000359704	0.0189659	48	68	0.005	0.00352941	FALSE	0.000179856	-0.00731978	0.0452515
IsthmusCing	Right	-1.26711	0.205171	-3.37762	5556	5567	437	0.000288894	-0.0169969	49	68	0.005	0.00360294	FALSE	0.000179882	-0.0432844	0.00929064
InfParietal	Left	-1.19121	0.233624	-14.5009	5556	5567	437	0.000255329	-0.015979	50	68	0.005	0.00367647	FALSE	0.000179894	-0.0422674	0.0103094
ParsOrbitalis	Left	1.18107	0.237627	1.82151	5556	5567	437	0.000251002	0.015843	51	68	0.005	0.00375	FALSE	0.000179895	-0.0104455	0.0421315
SuperTemporal	Right	-1.15827	0.246802	-7.19837	5556	5567	437	0.00024141	-0.0155374	52	68	0.005	0.00382353	FALSE	0.000179899	-0.0418261	0.0107514
Cuneus	Right	-0.848595	0.396143	-3.59056	5556	5567	437	0.000129593	-0.0113839	53	68	0.005	0.00389706	FALSE	0.000179939	-0.0376756	0.0149078
Fusiform	Right	-0.714371	0.475028	-3.92505	5556	5567	437	9.18428e-05	-0.00958347	54	68	0.005	0.00397059	FALSE	0.000179953	-0.0358762	0.0167092
ParsOpercularis	Left	-0.661587	0.508263	-3.69354	5556	5567	437	7.8773e-05	-0.00887542	55	68	0.005	0.00404412	FALSE	0.000179957	-0.0351685	0.0174176
Insula	Right	-0.520257	0.602905	-2.15917	5556	5567	437	4.87139e-05	-0.00697954	56	68	0.005	0.00411765	FALSE	0.000179968	-0.0332734	0.0193143
FrontalPole	Right	0.49496	0.620648	0.393577	5556	5567	437	4.4092e-05	0.00664018	57	68	0.005	0.00419118	FALSE	0.00017997	-0.0196538	0.0329341
MidTemporal	Left	-0.440063	0.659909	-2.95204	5556	5567	437	3.48539e-05	-0.00590372	58	68	0.005	0.00426471	FALSE	0.000179973	-0.0321979	0.0203905
IsthmusCing	Left	-0.415201	0.678011	-1.25858	5556	5567	437	3.1027e-05	-0.00557019	59	68	0.005	0.00433824	FALSE	0.000179974	-0.0318645	0.0207241
Precentral	Right	0.406629	0.684296	3.49159	5556	5567	437	2.97593e-05	0.00545521	60	68	0.005	0.00441176	FALSE	0.000179975	-0.0208391	0.0317495
InfTemporal	Left	0.350713	0.725817	2.76154	5556	5567	437	2.21376e-05	0.00470506	61	68	0.005	0.00448529	FALSE	0.000179978	-0.0215895	0.0309996
ParsTriangularis	Right	-0.346725	0.728811	-1.89559	5556	5567	437	2.16371e-05	-0.00465157	62	68	0.005	0.00455882	FALSE	0.000179978	-0.0309461	0.021643
LatOccipital	Left	-0.308043	0.758061	-3.41464	5556	5567	437	1.70786e-05	-0.00413263	63	68	0.005	0.00463235	FALSE	0.000179979	-0.0304273	0.022162
CaudAntCing	Right	0.28788	0.773449	0.812297	5556	5567	437	1.49161e-05	0.00386213	64	68	0.005	0.00470588	FALSE	0.00017998	-0.0224326	0.0301568
FrontalPole	Left	-0.21034	0.83341	-0.13335	5556	5567	437	7.96304e-06	-0.00282189	65	68	0.005	0.00477941	FALSE	0.000179983	-0.0291168	0.023473
TransverseTemporal	Right	-0.0893265	0.928826	-0.0756696	5556	5567	437	1.43614e-06	-0.00119839	66	68	0.005	0.00485294	FALSE	0.000179985	-0.0274935	0.0250967
Insula	Left	-0.0700862	0.944128	-0.286072	5556	5567	437	8.84101e-07	-0.000940267	67	68	0.005	0.00492647	FALSE	0.000179985	-0.0272354	0.0253548
Pericalcarine	Right	-0.0286579	0.977138	-0.154008	5556	5567	437	1.47818e-07	-0.000384471	68	68	0.005	0.005	FALSE	0.000179986	-0.0266796	0.0259106
Return to "Notes & Table of Contents"

### Sheet: S64 Area~Income (Pre)
Region	Hemisphere	TValue	PValue	Estimate	DF	NumberObservations	NumberParticipants	PartialR2	PartialR	Rank	TotalTests	FDRValue	QCriterion	QSignificance	PartialRVar	PartialRVar_LowerCI	PartialRVar_UpperCI
InfTemporal	Right	-9.25266	3.0581e-20	-19.3083	5556	5567	437	0.0151751	-0.123187	1	68	0.005	7.35294e-05	TRUE	0.000174564	-0.149083	-0.097291
MidTemporal	Right	-8.17119	3.74813e-16	-17.9296	5556	5567	437	0.0118746	-0.108971	2	68	0.005	0.000147059	TRUE	0.000175736	-0.134954	-0.082988
Paracentral	Right	-7.37824	1.84004e-13	-8.9914	5556	5567	437	0.00970306	-0.0985041	3	68	0.005	0.000220588	TRUE	0.00017651	-0.124544	-0.0724642
RostMidFrontal	Left	6.81379	1.05122e-11	24.184	5556	5567	437	0.00828706	0.0910333	4	68	0.005	0.000294118	TRUE	0.000177015	0.0649561	0.117111
ParsOrbitalis	Left	6.43312	1.35473e-10	3.2045	5556	5567	437	0.00739363	0.0859862	5	68	0.005	0.000367647	TRUE	0.000177334	0.0598855	0.112087
TemporalPole	Right	-5.81624	6.35433e-09	-2.09307	5556	5567	437	0.00605182	-0.0777935	6	68	0.005	0.000441176	TRUE	0.000177814	-0.103929	-0.0516575
ParsOpercularis	Left	5.53194	3.31177e-08	9.92688	5556	5567	437	0.00547782	0.0740123	7	68	0.005	0.000514706	TRUE	0.000178019	0.0478612	0.100163
CaudMidFrontal	Right	-5.49173	4.15695e-08	-12.6778	5556	5567	437	0.00539889	-0.0734772	8	68	0.005	0.000588235	TRUE	0.000178047	-0.0996303	-0.047324
BanksSTS	Right	5.25051	1.57318e-07	4.53167	5556	5567	437	0.00493732	0.0702661	9	68	0.005	0.000661765	TRUE	0.000178213	0.0441008	0.0964314
CaudMidFrontal	Left	-5.18886	2.19099e-07	-11.5716	5556	5567	437	0.00482261	-0.069445	10	68	0.005	0.000735294	TRUE	0.000178254	-0.0956133	-0.0432767
ParsTriangularis	Right	4.98493	6.38646e-07	8.79659	5556	5567	437	0.00445265	0.0667282	11	68	0.005	0.000808824	TRUE	0.000178386	0.0405501	0.0929062
FrontalPole	Right	4.76125	1.97279e-06	1.22195	5556	5567	437	0.00406361	0.0637464	12	68	0.005	0.000882353	TRUE	0.000178526	0.0375582	0.0899347
Postcentral	Left	-4.53858	5.78279e-06	-10.1705	5556	5567	437	0.00369378	-0.0607765	13	68	0.005	0.000955882	TRUE	0.000178658	-0.0869744	-0.0345785
Lingual	Right	4.42413	9.8681e-06	11.441	5556	5567	437	0.00351048	0.0592493	14	68	0.005	0.00102941	TRUE	0.000178724	0.0330465	0.0854521
Precuneus	Right	4.27236	1.96647e-05	10.8421	5556	5567	437	0.00327453	0.0572235	15	68	0.005	0.00110294	TRUE	0.000178809	0.0310145	0.0834325
LatOccipital	Left	3.95343	7.79956e-05	14.1353	5556	5567	437	0.00280521	0.0529643	16	68	0.005	0.00117647	TRUE	0.000178977	0.0267429	0.0791856
Precuneus	Left	3.9429	8.14911e-05	9.74326	5556	5567	437	0.00279034	0.0528236	17	68	0.005	0.00125	TRUE	0.000178983	0.0266019	0.0790454
ParsOrbitalis	Right	3.93446	8.44024e-05	2.61052	5556	5567	437	0.00277843	0.0527108	18	68	0.005	0.00132353	TRUE	0.000178987	0.0264887	0.0789328
SuperParietal	Left	-3.89086	0.000101059	-15.4967	5556	5567	437	0.00271736	-0.0521283	19	68	0.005	0.00139706	TRUE	0.000179009	-0.0783519	-0.0259046
Cuneus	Left	3.76038	0.0001714	5.34352	5556	5567	437	0.00253862	0.0503847	20	68	0.005	0.00147059	TRUE	0.000179073	0.0241563	0.076613
PostCing	Right	3.19004	0.00143045	3.19406	5556	5567	437	0.00182825	0.042758	21	68	0.005	0.00154412	TRUE	0.000179328	0.016511	0.069005
RostAntCing	Right	3.15136	0.00163374	2.10906	5556	5567	437	0.00178426	0.0422405	22	68	0.005	0.00161765	FALSE	0.000179344	0.0159924	0.0684887
Parahippocampal	Right	-3.086	0.00203869	-1.48963	5556	5567	437	0.00171114	-0.0413659	23	68	0.005	0.00169118	FALSE	0.00017937	-0.067616	-0.0151158
InfParietal	Right	3.07606	0.00210776	13.9438	5556	5567	437	0.00170015	0.0412329	24	68	0.005	0.00176471	FALSE	0.000179374	0.0149825	0.0674833
IsthmusCing	Right	3.0744	0.00211953	2.63973	5556	5567	437	0.00169832	0.0412107	25	68	0.005	0.00183824	FALSE	0.000179375	0.0149602	0.0674611
Lingual	Left	2.98979	0.0028039	7.60276	5556	5567	437	0.00160628	0.0400784	26	68	0.005	0.00191176	FALSE	0.000179408	0.0138256	0.0663313
ParsTriangularis	Left	2.97815	0.0029125	4.08581	5556	5567	437	0.00159381	0.0399226	27	68	0.005	0.00198529	FALSE	0.000179412	0.0136694	0.0661758
SupFrontal	Right	-2.95194	0.00317105	-13.0014	5556	5567	437	0.00156593	-0.0395718	28	68	0.005	0.00205882	FALSE	0.000179422	-0.0658258	-0.0133179
SuperTemporal	Left	-2.81638	0.00487401	-6.3125	5556	5567	437	0.00142561	-0.0377572	29	68	0.005	0.00213235	FALSE	0.000179473	-0.0640148	-0.0114996
LatOrbFrontal	Left	2.77088	0.00560904	3.55529	5556	5567	437	0.00137998	0.0371481	30	68	0.005	0.00220588	FALSE	0.000179489	0.0108893	0.063407
Precentral	Right	-2.76872	0.00564643	-7.67275	5556	5567	437	0.00137783	-0.0371191	31	68	0.005	0.00227941	FALSE	0.00017949	-0.063378	-0.0108603
Cuneus	Right	-2.60838	0.00912149	-3.55608	5556	5567	437	0.00122306	-0.0349723	32	68	0.005	0.00235294	FALSE	0.000179546	-0.0612353	-0.00870937
Supramarginal	Right	-2.50463	0.0122864	-8.82008	5556	5567	437	0.00112781	-0.0335828	33	68	0.005	0.00242647	FALSE	0.00017958	-0.0598483	-0.00731736
ParsOpercularis	Right	2.4586	0.0139784	3.57492	5556	5567	437	0.00108678	0.0329663	34	68	0.005	0.0025	FALSE	0.000179595	0.00669976	0.0592328
Pericalcarine	Left	2.36178	0.0182219	4.20716	5556	5567	437	0.00100295	0.0316694	35	68	0.005	0.00257353	FALSE	0.000179625	0.00540067	0.0579381
Postcentral	Right	-2.30208	0.0213672	-6.20697	5556	5567	437	0.000952941	-0.0308697	36	68	0.005	0.00264706	FALSE	0.000179643	-0.0571398	-0.0045997
TemporalPole	Left	-2.29869	0.0215595	-0.760993	5556	5567	437	0.000950135	-0.0308243	37	68	0.005	0.00272059	FALSE	0.000179644	-0.0570944	-0.00455414
RostMidFrontal	Right	2.26316	0.023664	10.2194	5556	5567	437	0.000921021	0.0303483	38	68	0.005	0.00279412	FALSE	0.000179654	0.00407744	0.0566192
PostCing	Left	2.19473	0.0282244	2.42743	5556	5567	437	0.000866209	0.0294314	39	68	0.005	0.00286765	FALSE	0.000179674	0.00315909	0.0557038
TransverseTemporal	Left	-2.10917	0.0349743	-0.917457	5556	5567	437	0.000800045	-0.0282851	40	68	0.005	0.00294118	FALSE	0.000179698	-0.0545591	-0.002011
Paracentral	Left	-2.04329	0.041071	-2.09788	5556	5567	437	0.00075088	-0.0274022	41	68	0.005	0.00301471	FALSE	0.000179715	-0.0536776	-0.00112684
LatOccipital	Right	-1.95669	0.0504334	-7.02539	5556	5567	437	0.000688628	-0.0262417	42	68	0.005	0.00308824	FALSE	0.000179738	-0.0525187	3.52783e-05
SupFrontal	Left	1.72498	0.0845861	7.31085	5556	5567	437	0.000535273	0.023136	43	68	0.005	0.00316176	FALSE	0.000179793	-0.00314507	0.049417
InfTemporal	Left	-1.54926	0.121377	-3.93442	5556	5567	437	0.000431815	-0.0207802	44	68	0.005	0.00323529	FALSE	0.00017983	-0.0470639	0.00550359
Insula	Right	-1.53911	0.123833	-2.06212	5556	5567	437	0.000426182	-0.0206442	45	68	0.005	0.00330882	FALSE	0.000179832	-0.0469281	0.00563973
Fusiform	Right	-1.44985	0.147156	-2.57172	5556	5567	437	0.000378199	-0.0194473	46	68	0.005	0.00338235	FALSE	0.000179849	-0.0457325	0.00683782
MedOrbFrontal	Right	1.37948	0.167802	1.4676	5556	5567	437	0.00034239	0.0185038	47	68	0.005	0.00345588	FALSE	0.000179862	-0.00778232	0.0447899
Fusiform	Left	1.368	0.171367	2.46892	5556	5567	437	0.000336717	0.0183498	48	68	0.005	0.00352941	FALSE	0.000179864	-0.00793641	0.0446361
FrontalPole	Left	1.24884	0.211775	0.255452	5556	5567	437	0.000280629	0.016752	49	68	0.005	0.00360294	FALSE	0.000179885	-0.00953575	0.0430397
Entorhinal	Left	1.22805	0.219482	0.767748	5556	5567	437	0.000271362	0.0164731	50	68	0.005	0.00367647	FALSE	0.000179888	-0.00981489	0.0427611
Insula	Left	-1.21613	0.223986	-1.60184	5556	5567	437	0.000266124	-0.0163133	51	68	0.005	0.00375	FALSE	0.00017989	-0.0426014	0.00997479
CaudAntCing	Left	-1.06218	0.288201	-0.985809	5556	5567	437	0.000203022	-0.0142486	52	68	0.005	0.00382353	FALSE	0.000179913	-0.0405384	0.0120412
MidTemporal	Left	-1.02807	0.303964	-2.22212	5556	5567	437	0.000190194	-0.0137911	53	68	0.005	0.00389706	FALSE	0.000179917	-0.0400812	0.012499
SuperTemporal	Right	-0.947575	0.343387	-1.89967	5556	5567	437	0.000161583	-0.0127115	54	68	0.005	0.00397059	FALSE	0.000179927	-0.0390024	0.0135793
Precentral	Left	-0.859899	0.389882	-2.19592	5556	5567	437	0.000133068	-0.0115355	55	68	0.005	0.00404412	FALSE	0.000179938	-0.0378271	0.0147561
InfParietal	Left	-0.812305	0.416651	-3.1952	5556	5567	437	0.000118748	-0.0108971	56	68	0.005	0.00411765	FALSE	0.000179943	-0.0371891	0.0153948
Parahippocampal	Left	0.777596	0.43684	0.390434	5556	5567	437	0.000108817	0.0104316	57	68	0.005	0.00419118	FALSE	0.000179946	-0.0158607	0.0367238
TransverseTemporal	Right	-0.758344	0.448277	-0.207032	5556	5567	437	0.000103496	-0.0101733	58	68	0.005	0.00426471	FALSE	0.000179948	-0.0364657	0.0161191
BanksSTS	Left	-0.755539	0.449958	-0.923766	5556	5567	437	0.000102732	-0.0101357	59	68	0.005	0.00433824	FALSE	0.000179949	-0.0364281	0.0161567
LatOrbFrontal	Right	0.600672	0.548083	0.902645	5556	5567	437	6.49357e-05	0.00805827	60	68	0.005	0.00441176	FALSE	0.000179962	-0.0182351	0.0343517
CaudAntCing	Right	-0.331683	0.740141	-0.302081	5556	5567	437	1.98005e-05	-0.00444978	61	68	0.005	0.00448529	FALSE	0.000179978	-0.0307444	0.0218448
Pericalcarine	Right	-0.313045	0.754258	-0.5423	5556	5567	437	1.76378e-05	-0.00419973	62	68	0.005	0.00455882	FALSE	0.000179979	-0.0304944	0.0220949
IsthmusCing	Left	0.298483	0.765346	0.292255	5556	5567	437	1.6035e-05	0.00400437	63	68	0.005	0.00463235	FALSE	0.00017998	-0.0222903	0.0302991
Supramarginal	Left	0.230551	0.817672	1.01548	5556	5567	437	9.56681e-06	0.00309303	64	68	0.005	0.00470588	FALSE	0.000179982	-0.0232018	0.0293879
SuperParietal	Right	-0.193394	0.846657	-0.800518	5556	5567	437	6.73165e-06	-0.00259454	65	68	0.005	0.00477941	FALSE	0.000179983	-0.0288895	0.0237004
MedOrbFrontal	Left	0.0625267	0.950146	0.0694584	5556	5567	437	7.03669e-07	0.00083885	66	68	0.005	0.00485294	FALSE	0.000179985	-0.0254562	0.0271339
RostAntCing	Left	-0.0420968	0.966423	-0.0356953	5556	5567	437	3.1896e-07	-0.000564765	67	68	0.005	0.00492647	FALSE	0.000179985	-0.0268599	0.0257303
Entorhinal	Right	-0.0342236	0.9727	-0.0179674	5556	5567	437	2.10809e-07	-0.00045914	68	68	0.005	0.005	FALSE	0.000179986	-0.0267542	0.025836
Return to "Notes & Table of Contents"

### Sheet: S65 Area~LeadRisk (Pre)
Region	Hemisphere	TValue	PValue	Estimate	DF	NumberObservations	NumberParticipants	PartialR2	PartialR	Rank	TotalTests	FDRValue	QCriterion	QSignificance	PartialRVar	PartialRVar_LowerCI	PartialRVar_UpperCI
LatOccipital	Left	9.42874	5.94787e-21	24.0187	5556	5567	437	0.0157489	0.125495	1	68	0.005	7.35294e-05	TRUE	0.000174361	0.0996137	0.151376
Fusiform	Left	8.61589	8.93198e-18	11.0807	5556	5567	437	0.0131848	0.114825	2	68	0.005	0.000147059	TRUE	0.000175271	0.0888768	0.140774
MidTemporal	Right	-7.38927	1.69504e-13	-11.5449	5556	5567	437	0.00973181	-0.09865	3	68	0.005	0.000220588	TRUE	0.000176499	-0.124689	-0.0726107
MedOrbFrontal	Left	-6.9367	4.47078e-12	-5.49585	5556	5567	437	0.00858615	-0.0926615	4	68	0.005	0.000294118	TRUE	0.000176908	-0.118731	-0.0665921
MidTemporal	Left	-6.72101	1.9852e-11	-10.3439	5556	5567	437	0.00806474	-0.0898039	5	68	0.005	0.000367647	TRUE	0.000177094	-0.115887	-0.0637208
BanksSTS	Left	-6.40647	1.6118e-10	-5.58642	5556	5567	437	0.00733296	-0.0856327	6	68	0.005	0.000441176	TRUE	0.000177356	-0.111735	-0.0595304
BanksSTS	Right	-6.02675	1.78052e-09	-3.70717	5556	5567	437	0.00649492	-0.0805911	7	68	0.005	0.000514706	TRUE	0.000177655	-0.106715	-0.0544667
ParsOrbitalis	Left	5.83847	5.56654e-09	2.07293	5556	5567	437	0.00609789	0.078089	8	68	0.005	0.000588235	TRUE	0.000177797	0.0519542	0.104224
SuperTemporal	Right	-5.69819	1.27311e-08	-8.13686	5556	5567	437	0.00581007	-0.0762238	9	68	0.005	0.000661765	TRUE	0.0001779	-0.102366	-0.0500815
RostAntCing	Right	-5.67169	1.48534e-08	-2.70575	5556	5567	437	0.00575645	-0.0758713	10	68	0.005	0.000735294	TRUE	0.000177919	-0.102015	-0.0497276
Precuneus	Left	5.22059	1.84838e-07	9.19593	5556	5567	437	0.00488149	0.0698676	11	68	0.005	0.000808824	TRUE	0.000178233	0.0437009	0.0960344
SuperTemporal	Left	-5.04227	4.74637e-07	-8.05887	5556	5567	437	0.0045552	-0.0674922	12	68	0.005	0.000882353	TRUE	0.00017835	-0.0936676	-0.0413169
InfTemporal	Right	5.01134	5.57274e-07	7.45285	5556	5567	437	0.00449973	0.06708	13	68	0.005	0.000955882	TRUE	0.000178369	0.0409033	0.0932568
Paracentral	Right	4.96578	7.04718e-07	4.31195	5556	5567	437	0.00441865	0.0664729	14	68	0.005	0.00102941	TRUE	0.000178399	0.040294	0.0926518
ParsOpercularis	Right	4.79296	1.68617e-06	4.96514	5556	5567	437	0.00411769	0.0641692	15	68	0.005	0.00110294	TRUE	0.000178506	0.0379824	0.0903561
RostMidFrontal	Left	-4.56446	5.11578e-06	-11.5444	5556	5567	437	0.00373586	-0.0611217	16	68	0.005	0.00117647	TRUE	0.000178643	-0.0873186	-0.0349248
CaudMidFrontal	Left	4.55211	5.42437e-06	7.23497	5556	5567	437	0.00371575	0.0609569	17	68	0.005	0.00125	TRUE	0.000178651	0.0347595	0.0871543
RostMidFrontal	Right	-4.5252	6.15946e-06	-14.5576	5556	5567	437	0.00367212	-0.060598	18	68	0.005	0.00132353	TRUE	0.000178666	-0.0867965	-0.0343994
Entorhinal	Left	4.51306	6.52162e-06	2.01143	5556	5567	437	0.00365251	0.060436	19	68	0.005	0.00139706	TRUE	0.000178673	0.0342369	0.0866351
Precentral	Left	4.368	1.2767e-05	7.95157	5556	5567	437	0.00342227	0.0585002	20	68	0.005	0.00147059	TRUE	0.000178756	0.0322951	0.0847053
Parahippocampal	Right	-4.31725	1.60731e-05	-1.48344	5556	5567	437	0.00334347	-0.0578228	21	68	0.005	0.00154412	TRUE	0.000178784	-0.08403	-0.0316156
Precuneus	Right	4.27945	1.90502e-05	7.74004	5556	5567	437	0.00328538	0.0573182	22	68	0.005	0.00161765	TRUE	0.000178805	0.0311095	0.0835269
Insula	Left	-4.14977	3.37786e-05	-3.895	5556	5567	437	0.00308988	-0.0555867	23	68	0.005	0.00169118	TRUE	0.000178875	-0.0818005	-0.0293728
Lingual	Right	3.8589	0.00011519	7.11331	5556	5567	437	0.00267302	0.0517013	24	68	0.005	0.00176471	TRUE	0.000179025	0.0254764	0.0779261
Cuneus	Right	3.85511	0.000116985	3.74245	5556	5567	437	0.00266778	0.0516506	25	68	0.005	0.00183824	TRUE	0.000179027	0.0254256	0.0778755
LatOrbFrontal	Right	-3.80933	0.000140847	-4.08319	5556	5567	437	0.00260497	-0.0510389	26	68	0.005	0.00191176	TRUE	0.000179049	-0.0772655	-0.0248123
Postcentral	Right	3.59372	0.000328811	6.90132	5556	5567	437	0.0023191	0.048157	27	68	0.005	0.00198529	TRUE	0.000179152	0.0219229	0.0743911
Insula	Right	-3.52256	0.000430842	-3.36362	5556	5567	437	0.00222836	-0.0472055	28	68	0.005	0.00205882	TRUE	0.000179184	-0.073442	-0.020969
Supramarginal	Left	-3.34798	0.000819443	-10.4974	5556	5567	437	0.00201339	-0.0448708	29	68	0.005	0.00213235	TRUE	0.000179262	-0.071113	-0.0186287
Supramarginal	Right	-3.32263	0.00089749	-8.33163	5556	5567	437	0.00198308	-0.0445318	30	68	0.005	0.00220588	TRUE	0.000179272	-0.0707747	-0.0182888
RostAntCing	Left	3.26835	0.00108833	1.97474	5556	5567	437	0.00191894	0.0438057	31	68	0.005	0.00227941	TRUE	0.000179296	0.0175611	0.0700504
ParsTriangularis	Right	3.23696	0.00121519	4.06957	5556	5567	437	0.00188232	0.0433858	32	68	0.005	0.00235294	TRUE	0.000179309	0.0171402	0.0696314
TemporalPole	Left	3.06065	0.00221908	0.721856	5556	5567	437	0.0016832	0.0410268	33	68	0.005	0.00242647	TRUE	0.00017938	0.0147759	0.0672776
SupFrontal	Right	-2.82864	0.00469141	-8.87473	5556	5567	437	0.00143803	-0.0379213	34	68	0.005	0.0025	FALSE	0.000179468	-0.0641786	-0.011664
ParsTriangularis	Left	-2.80959	0.00497781	-2.74455	5556	5567	437	0.00141875	-0.0376663	35	68	0.005	0.00257353	FALSE	0.000179475	-0.0639241	-0.0114085
Lingual	Left	2.75376	0.00591073	4.99327	5556	5567	437	0.001363	0.0369188	36	68	0.005	0.00264706	FALSE	0.000179495	0.0106596	0.0631781
CaudAntCing	Left	-2.61306	0.00899764	-1.72911	5556	5567	437	0.00122745	-0.035035	37	68	0.005	0.00272059	FALSE	0.000179544	-0.0612978	-0.00877217
IsthmusCing	Right	-2.60709	0.00915594	-1.59365	5556	5567	437	0.00122185	-0.034955	38	68	0.005	0.00279412	FALSE	0.000179546	-0.061218	-0.00869203
Cuneus	Left	2.35201	0.0187068	2.38333	5556	5567	437	0.000994685	0.0315386	39	68	0.005	0.00286765	FALSE	0.000179628	0.00526967	0.0578076
Fusiform	Right	-2.27166	0.0231449	-2.87178	5556	5567	437	0.000927946	-0.0304622	40	68	0.005	0.00294118	FALSE	0.000179652	-0.0567329	-0.00419149
TemporalPole	Right	1.89283	0.058433	0.485585	5556	5567	437	0.000644435	0.0253857	41	68	0.005	0.00301471	FALSE	0.000179754	-0.00089244	0.0516639
Paracentral	Left	-1.82304	0.0683513	-1.33394	5556	5567	437	0.000597819	-0.0244503	42	68	0.005	0.00308824	FALSE	0.00017977	-0.0507297	0.00182905
FrontalPole	Left	-1.80863	0.070563	-0.263629	5556	5567	437	0.00058841	-0.0242572	43	68	0.005	0.00316176	FALSE	0.000179774	-0.0505368	0.00202247
TransverseTemporal	Right	1.65124	0.0987466	0.320983	5556	5567	437	0.000490505	0.0221474	44	68	0.005	0.00323529	FALSE	0.000179809	-0.00413485	0.0484296
Entorhinal	Right	1.4945	0.135102	0.559379	5556	5567	437	0.00040184	0.020046	45	68	0.005	0.00330882	FALSE	0.000179841	-0.00623858	0.0463305
MedOrbFrontal	Right	-1.43341	0.151796	-1.08747	5556	5567	437	0.000369676	-0.0192269	46	68	0.005	0.00338235	FALSE	0.000179853	-0.0455123	0.00705844
InfTemporal	Left	1.42639	0.153811	2.58057	5556	5567	437	0.000366064	0.0191328	47	68	0.005	0.00345588	FALSE	0.000179854	-0.00715269	0.0454183
PostCing	Right	1.37296	0.169821	0.980658	5556	5567	437	0.00033916	0.0184163	48	68	0.005	0.00352941	FALSE	0.000179864	-0.00786991	0.0447025
SuperParietal	Right	1.35997	0.173894	4.00918	5556	5567	437	0.000332778	0.0182422	49	68	0.005	0.00360294	FALSE	0.000179866	-0.00804416	0.0445285
SupFrontal	Left	1.29465	0.195493	3.91071	5556	5567	437	0.000301588	0.0173663	50	68	0.005	0.00367647	FALSE	0.000179877	-0.00892088	0.0436535
Precentral	Right	-1.28977	0.197186	-2.54743	5556	5567	437	0.000299316	-0.0173007	51	68	0.005	0.00375	FALSE	0.000179878	-0.043588	0.0089865
FrontalPole	Right	-1.17278	0.240935	-0.214452	5556	5567	437	0.000247493	-0.0157319	52	68	0.005	0.00382353	FALSE	0.000179897	-0.0420205	0.0105567
SuperParietal	Left	1.12197	0.261925	3.18391	5556	5567	437	0.000226516	0.0150504	53	68	0.005	0.00389706	FALSE	0.000179904	-0.0112387	0.0413396
Pericalcarine	Right	1.01652	0.309425	1.2542	5556	5567	437	0.000185948	0.0136363	54	68	0.005	0.00397059	FALSE	0.000179919	-0.0126539	0.0399265
InfParietal	Left	-0.833571	0.404559	-2.33856	5556	5567	437	0.000125046	-0.0111824	55	68	0.005	0.00404412	FALSE	0.000179941	-0.0374742	0.0151094
Pericalcarine	Left	-0.768033	0.442501	-0.975234	5556	5567	437	0.000106158	-0.0103033	56	68	0.005	0.00411765	FALSE	0.000179947	-0.0365956	0.015989
CaudAntCing	Right	0.709865	0.477818	0.460767	5556	5567	437	9.0688e-05	0.00952302	57	68	0.005	0.00419118	FALSE	0.000179953	-0.0167697	0.0358157
LatOrbFrontal	Left	-0.690372	0.489989	-0.631913	5556	5567	437	8.57763e-05	-0.00926155	58	68	0.005	0.00426471	FALSE	0.000179955	-0.0355544	0.0170313
InfParietal	Right	0.581973	0.560609	1.8773	5556	5567	437	6.0956e-05	0.00780743	59	68	0.005	0.00433824	FALSE	0.000179964	-0.0184861	0.0341009
ParsOrbitalis	Right	0.581889	0.560665	0.27489	5556	5567	437	6.09384e-05	0.00780631	60	68	0.005	0.00441176	FALSE	0.000179964	-0.0184872	0.0340998
TransverseTemporal	Left	0.553903	0.579668	0.171784	5556	5567	437	5.5218e-05	0.00743088	61	68	0.005	0.00448529	FALSE	0.000179966	-0.0188628	0.0337245
IsthmusCing	Left	0.524742	0.599784	0.366293	5556	5567	437	4.95572e-05	0.00703969	62	68	0.005	0.00455882	FALSE	0.000179968	-0.0192541	0.0333335
CaudMidFrontal	Right	0.498013	0.618494	0.819808	5556	5567	437	4.46375e-05	0.00668113	63	68	0.005	0.00463235	FALSE	0.00017997	-0.0196128	0.0329751
PostCing	Left	-0.481936	0.62987	-0.37954	5556	5567	437	4.18022e-05	-0.00646546	64	68	0.005	0.00470588	FALSE	0.000179971	-0.0327595	0.0198285
Postcentral	Left	-0.466292	0.641025	-0.745062	5556	5567	437	3.91323e-05	-0.00625558	65	68	0.005	0.00477941	FALSE	0.000179972	-0.0325497	0.0200385
ParsOpercularis	Left	0.220208	0.825717	0.280928	5556	5567	437	8.7277e-06	0.00295427	66	68	0.005	0.00485294	FALSE	0.000179982	-0.0233406	0.0292491
Parahippocampal	Left	-0.130914	0.895848	-0.0468568	5556	5567	437	3.08466e-06	-0.00175632	67	68	0.005	0.00492647	FALSE	0.000179984	-0.0280513	0.0245387
LatOccipital	Right	-0.128226	0.897975	-0.327998	5556	5567	437	2.95929e-06	-0.00172026	68	68	0.005	0.005	FALSE	0.000179985	-0.0280153	0.0245748
Return to "Notes & Table of Contents"

### Sheet: S66 Area~Lead (Pre)
Region	Hemisphere	TValue	PValue	Estimate	DF	NumberObservations	NumberParticipants	PartialR2	PartialR	Rank	TotalTests	FDRValue	QCriterion	QSignificance	PartialRVar	PartialRVar_LowerCI	PartialRVar_UpperCI
Parahippocampal	Left	5.84794	5.2607e-09	13.4102	5556	5567	437	0.00611757	0.0782149	1	68	0.005	7.35294e-05	TRUE	0.00017779	0.0520806	0.104349
LatOrbFrontal	Right	-5.34792	9.2528e-08	-36.4226	5556	5567	437	0.00512127	-0.0715631	2	68	0.005	0.000147059	TRUE	0.000178147	-0.0977235	-0.0454026
TemporalPole	Right	-4.70967	2.54154e-06	-7.71077	5556	5567	437	0.00397639	-0.0630586	3	68	0.005	0.000220588	TRUE	0.000178557	-0.0892491	-0.036868
Parahippocampal	Right	4.44816	8.82992e-06	9.75427	5556	5567	437	0.00354858	0.0595699	4	68	0.005	0.000294118	TRUE	0.00017871	0.0333681	0.0857717
IsthmusCing	Left	-3.75988	0.000171741	-16.7339	5556	5567	437	0.00253794	-0.050378	5	68	0.005	0.000367647	TRUE	0.000179073	-0.0766064	-0.0241496
InfParietal	Left	3.65153	0.00026308	65.1	5556	5567	437	0.00239412	0.0489298	6	68	0.005	0.000441176	TRUE	0.000179125	0.0226976	0.0751619
LatOrbFrontal	Left	-3.4089	0.000656902	-19.8742	5556	5567	437	0.00208717	-0.0456856	7	68	0.005	0.000514706	FALSE	0.000179235	-0.0719258	-0.0194453
FrontalPole	Left	-3.38664	0.000712441	-3.1439	5556	5567	437	0.00206007	-0.045388	8	68	0.005	0.000588235	FALSE	0.000179245	-0.0716289	-0.019147
Lingual	Left	-3.28834	0.00101408	-38.006	5556	5567	437	0.00194243	-0.044073	9	68	0.005	0.000661765	FALSE	0.000179287	-0.0703171	-0.017829
Precentral	Right	3.26678	0.0010944	41.0702	5556	5567	437	0.00191709	0.0437846	10	68	0.005	0.000735294	FALSE	0.000179296	0.0175399	0.0700293
MedOrbFrontal	Left	-3.15948	0.001589	-15.9067	5556	5567	437	0.00179345	-0.0423491	11	68	0.005	0.000808824	FALSE	0.000179341	-0.0685971	-0.0161012
Supramarginal	Left	-3.15554	0.00161054	-63.0694	5556	5567	437	0.00178899	-0.0422965	12	68	0.005	0.000882353	FALSE	0.000179342	-0.0685446	-0.0160484
RostMidFrontal	Left	3.07471	0.00211729	49.4434	5556	5567	437	0.00169867	0.0412149	13	68	0.005	0.000955882	FALSE	0.000179375	0.0149645	0.0674653
RostAntCing	Left	3.07006	0.00215052	11.7743	5556	5567	437	0.00169354	0.0411526	14	68	0.005	0.00102941	FALSE	0.000179376	0.014902	0.0674032
Postcentral	Left	-3.06757	0.00216844	-31.1156	5556	5567	437	0.0016908	-0.0411193	15	68	0.005	0.00110294	FALSE	0.000179377	-0.06737	-0.0148687
Fusiform	Left	2.93071	0.00339567	24.0323	5556	5567	437	0.00154352	0.0392877	16	68	0.005	0.00117647	FALSE	0.00017943	0.0130331	0.0655422
PostCing	Right	-2.91571	0.00356302	-13.2034	5556	5567	437	0.00152778	-0.0390869	17	68	0.005	0.00125	FALSE	0.000179436	-0.0653418	-0.0128319
BanksSTS	Right	2.68577	0.00725784	10.5116	5556	5567	437	0.00129662	0.0360086	18	68	0.005	0.00132353	FALSE	0.000179519	0.00974754	0.0622696
SupFrontal	Left	-2.62637	0.00865384	-50.5699	5556	5567	437	0.00123997	-0.0352132	19	68	0.005	0.00139706	FALSE	0.00017954	-0.0614757	-0.00895065
ParsOpercularis	Left	2.59063	0.0096051	21.1836	5556	5567	437	0.00120649	0.0347346	20	68	0.005	0.00147059	FALSE	0.000179552	0.00847119	0.060998
ParsTriangularis	Left	2.51312	0.011995	15.7364	5556	5567	437	0.00113546	0.0336965	21	68	0.005	0.00154412	FALSE	0.000179577	0.00743127	0.0599618
Precuneus	Right	-2.48772	0.0128857	-28.5893	5556	5567	437	0.00111264	-0.0333563	22	68	0.005	0.00161765	FALSE	0.000179585	-0.0596222	-0.00709048
ParsOrbitalis	Left	2.41955	0.0155717	5.49027	5556	5567	437	0.00105257	0.0324433	23	68	0.005	0.00169118	FALSE	0.000179607	0.00617583	0.0587107
ParsTriangularis	Right	2.31139	0.0208477	18.6083	5556	5567	437	0.000960654	0.0309944	24	68	0.005	0.00176471	FALSE	0.00017964	0.00472457	0.0572643
InfTemporal	Left	2.28097	0.0225882	26.3124	5556	5567	437	0.000935554	0.0305868	25	68	0.005	0.00183824	FALSE	0.000179649	0.00431631	0.0568573
Lingual	Right	2.2487	0.0245705	26.3214	5556	5567	437	0.000909298	0.0301546	26	68	0.005	0.00191176	FALSE	0.000179658	0.00388337	0.0564258
CaudMidFrontal	Left	-2.08813	0.036832	-21.0966	5556	5567	437	0.00078417	-0.028003	27	68	0.005	0.00198529	FALSE	0.000179703	-0.0542775	-0.00172854
MedOrbFrontal	Right	-2.0804	0.0375344	-10.0402	5556	5567	437	0.000778385	-0.0278995	28	68	0.005	0.00205882	FALSE	0.000179706	-0.0541742	-0.0016249
ParsOpercularis	Right	2.04686	0.0407192	13.5196	5556	5567	437	0.000753503	0.02745	29	68	0.005	0.00213235	FALSE	0.000179714	0.00117471	0.0537253
Paracentral	Left	1.89366	0.0583222	8.81337	5556	5567	437	0.000645002	0.0253969	30	68	0.005	0.00220588	FALSE	0.000179753	-0.000881262	0.051675
LatOccipital	Right	-1.53095	0.125839	-25.0889	5556	5567	437	0.000421673	-0.0205347	31	68	0.005	0.00227941	FALSE	0.000179834	-0.0468187	0.00574934
SuperTemporal	Right	1.52147	0.1282	13.8996	5556	5567	437	0.000416468	0.0204076	32	68	0.005	0.00235294	FALSE	0.000179836	-0.00587661	0.0466917
ParsOrbitalis	Right	-1.46071	0.144153	-4.41243	5556	5567	437	0.000383881	-0.0195929	33	68	0.005	0.00242647	FALSE	0.000179847	-0.0458779	0.00669214
Paracentral	Right	-1.4011	0.161241	-7.73938	5556	5567	437	0.0003532	-0.0187936	34	68	0.005	0.0025	FALSE	0.000179858	-0.0450794	0.00749222
SuperParietal	Right	-1.35016	0.177021	-25.3653	5556	5567	437	0.000327992	-0.0181105	35	68	0.005	0.00257353	FALSE	0.000179868	-0.044397	0.00817594
TransverseTemporal	Right	1.33993	0.180323	1.66384	5556	5567	437	0.000323044	0.0179734	36	68	0.005	0.00264706	FALSE	0.000179869	-0.00831319	0.04426
Precuneus	Left	1.31725	0.187808	14.7255	5556	5567	437	0.000312205	0.0176693	37	68	0.005	0.00272059	FALSE	0.000179873	-0.00861757	0.0439562
CaudMidFrontal	Right	1.28385	0.199249	13.407	5556	5567	437	0.000296575	0.0172214	38	68	0.005	0.00279412	FALSE	0.000179879	-0.00906595	0.0435087
Postcentral	Right	1.2593	0.207975	15.4163	5556	5567	437	0.000285346	0.0168922	39	68	0.005	0.00286765	FALSE	0.000179883	-0.00939542	0.0431798
LatOccipital	Left	1.13746	0.255395	18.4609	5556	5567	437	0.000232814	0.0152582	40	68	0.005	0.00294118	FALSE	0.000179902	-0.0110307	0.0415472
MidTemporal	Right	-1.11921	0.2631	-11.1949	5556	5567	437	0.000225404	-0.0150134	41	68	0.005	0.00301471	FALSE	0.000179904	-0.0413026	0.0112757
Insula	Left	1.07755	0.281283	6.44676	5556	5567	437	0.000208939	0.0144547	42	68	0.005	0.00308824	FALSE	0.00017991	-0.0118349	0.0407443
Entorhinal	Left	0.997722	0.318458	2.83581	5556	5567	437	0.000179134	0.0133841	43	68	0.005	0.00316176	FALSE	0.000179921	-0.0129063	0.0396745
SupFrontal	Right	0.955651	0.33929	19.1184	5556	5567	437	0.000164348	0.0128198	44	68	0.005	0.00323529	FALSE	0.000179926	-0.0134709	0.0391106
MidTemporal	Left	-0.948514	0.342909	-9.3118	5556	5567	437	0.000161903	-0.0127241	45	68	0.005	0.00330882	FALSE	0.000179927	-0.039015	0.0135667
IsthmusCing	Right	-0.914919	0.360274	-3.56732	5556	5567	437	0.000150639	-0.0122735	46	68	0.005	0.00338235	FALSE	0.000179931	-0.0385647	0.0140176
Fusiform	Right	0.89697	0.369774	7.23376	5556	5567	437	0.000144787	0.0120328	47	68	0.005	0.00345588	FALSE	0.000179933	-0.0142585	0.0383241
RostMidFrontal	Right	-0.854948	0.392617	-17.5615	5556	5567	437	0.000131541	-0.0114691	48	68	0.005	0.00352941	FALSE	0.000179938	-0.0377608	0.0148225
Entorhinal	Right	-0.850675	0.394987	-2.01878	5556	5567	437	0.000130229	-0.0114118	49	68	0.005	0.00360294	FALSE	0.000179939	-0.0377035	0.0148799
InfTemporal	Right	0.699874	0.484035	6.6303	5556	5567	437	8.81534e-05	0.009389	50	68	0.005	0.00367647	FALSE	0.000179954	-0.0169038	0.0356818
CaudAntCing	Left	0.696456	0.486172	2.92857	5556	5567	437	8.72946e-05	0.00934316	51	68	0.005	0.00375	FALSE	0.000179954	-0.0169497	0.035636
Pericalcarine	Left	-0.688079	0.491432	-5.57264	5556	5567	437	8.52073e-05	-0.00923078	52	68	0.005	0.00382353	FALSE	0.000179955	-0.0355236	0.0170621
BanksSTS	Left	-0.680864	0.495986	-3.76545	5556	5567	437	8.343e-05	-0.009134	53	68	0.005	0.00389706	FALSE	0.000179956	-0.0354269	0.0171589
SuperTemporal	Left	-0.561953	0.574171	-5.72074	5556	5567	437	5.68346e-05	-0.00753888	54	68	0.005	0.00397059	FALSE	0.000179965	-0.0338325	0.0187547
Supramarginal	Right	-0.483026	0.629096	-7.71544	5556	5567	437	4.19915e-05	-0.00648008	55	68	0.005	0.00404412	FALSE	0.00017997	-0.0327741	0.0198139
TemporalPole	Left	0.436949	0.662165	0.653827	5556	5567	437	3.43625e-05	0.00586195	56	68	0.005	0.00411765	FALSE	0.000179973	-0.0204322	0.0321562
Insula	Right	0.43633	0.662614	2.65771	5556	5567	437	3.42652e-05	0.00585365	57	68	0.005	0.00419118	FALSE	0.000179973	-0.0204406	0.0321479
TransverseTemporal	Left	-0.251078	0.801763	-0.496326	5556	5567	437	1.13461e-05	-0.0033684	58	68	0.005	0.00426471	FALSE	0.000179982	-0.0296632	0.0229264
FrontalPole	Right	0.24152	0.809161	0.282433	5556	5567	437	1.04988e-05	0.00324018	59	68	0.005	0.00433824	FALSE	0.000179982	-0.0230547	0.029535
PostCing	Left	-0.221537	0.824683	-1.11995	5556	5567	437	8.83333e-06	-0.00297209	60	68	0.005	0.00441176	FALSE	0.000179982	-0.029267	0.0233228
Precentral	Left	0.176807	0.859666	2.03807	5556	5567	437	5.62648e-06	0.00237202	61	68	0.005	0.00448529	FALSE	0.000179984	-0.0239229	0.028667
InfParietal	Right	-0.163869	0.86984	-3.37547	5556	5567	437	4.83314e-06	-0.00219844	62	68	0.005	0.00455882	FALSE	0.000179984	-0.0284934	0.0240965
CaudAntCing	Right	-0.153171	0.878269	-0.63349	5556	5567	437	4.22269e-06	-0.00205492	63	68	0.005	0.00463235	FALSE	0.000179984	-0.0283499	0.0242401
Cuneus	Left	-0.149995	0.880774	-0.965327	5556	5567	437	4.0494e-06	-0.00201231	64	68	0.005	0.00470588	FALSE	0.000179984	-0.0283073	0.0242827
RostAntCing	Right	0.0587078	0.953187	0.178308	5556	5567	437	6.20338e-07	0.000787616	65	68	0.005	0.00477941	FALSE	0.000179985	-0.0255075	0.0270827
SuperParietal	Left	0.0314992	0.974873	0.56815	5556	5567	437	1.78582e-07	0.000422589	66	68	0.005	0.00485294	FALSE	0.000179986	-0.0258725	0.0267177
Pericalcarine	Right	-0.0270757	0.9784	-0.212966	5556	5567	437	1.31946e-07	-0.000363244	67	68	0.005	0.00492647	FALSE	0.000179986	-0.0266583	0.0259319
Cuneus	Right	-0.0259147	0.979326	-0.160401	5556	5567	437	1.20873e-07	-0.000347668	68	68	0.005	0.005	FALSE	0.000179986	-0.0266428	0.0259474
Return to "Notes & Table of Contents"

### Sheet: S67 Area~WSB (Pre)
Region	Hemisphere	TValue	PValue	Estimate	DF	NumberObservations	NumberParticipants	PartialR2	PartialR	Rank	TotalTests	FDRValue	QCriterion	QSignificance	PartialRVar	PartialRVar_LowerCI	PartialRVar_UpperCI
Insula	Left	3.8215	0.000134094	2.32915	5556	5567	437	0.00262159	0.0512014	1	68	0.005	7.35294e-05	FALSE	0.000179043	0.0249753	0.0774276
SuperParietal	Left	3.46892	0.000526529	6.40032	5556	5567	437	0.00216115	0.0464882	2	68	0.005	0.000147059	FALSE	0.000179208	0.0202499	0.0727265
InfParietal	Left	-3.42238	0.000625233	-6.21694	5556	5567	437	0.00210368	-0.0458659	3	68	0.005	0.000220588	FALSE	0.000179229	-0.0721057	-0.0196261
Paracentral	Left	3.37108	0.000753841	1.60189	5556	5567	437	0.00204122	0.0451798	4	68	0.005	0.000294118	FALSE	0.000179252	0.0189384	0.0714213
ParsTriangularis	Left	3.32361	0.000894371	2.11281	5556	5567	437	0.00198424	0.0445448	5	68	0.005	0.000367647	FALSE	0.000179272	0.0183019	0.0707877
Pericalcarine	Right	-3.18727	0.0014442	-2.5589	5556	5567	437	0.00182508	-0.0427209	6	68	0.005	0.000441176	FALSE	0.000179329	-0.068968	-0.0164738
Entorhinal	Right	-3.1798	0.00148185	-0.772435	5556	5567	437	0.00181655	-0.0426211	7	68	0.005	0.000514706	FALSE	0.000179332	-0.0688684	-0.0163737
SuperParietal	Right	3.06753	0.00216875	5.88596	5556	5567	437	0.00169075	0.0411188	8	68	0.005	0.000588235	FALSE	0.000179377	0.0148681	0.0673694
InfParietal	Right	-2.95305	0.00315971	-6.21762	5556	5567	437	0.0015671	-0.0395867	9	68	0.005	0.000661765	FALSE	0.000179422	-0.0658406	-0.0133328
Postcentral	Left	-2.86145	0.00423286	-2.96449	5556	5567	437	0.00147153	-0.0383606	10	68	0.005	0.000735294	FALSE	0.000179456	-0.064617	-0.0121041
Cuneus	Left	-2.69314	0.00709953	-1.76862	5556	5567	437	0.00130373	-0.0361072	11	68	0.005	0.000808824	FALSE	0.000179517	-0.0623681	-0.00984641
Pericalcarine	Left	-2.60067	0.00932881	-2.1414	5556	5567	437	0.00121585	-0.0348691	12	68	0.005	0.000882353	FALSE	0.000179548	-0.0611322	-0.00860591
Fusiform	Right	2.56678	0.0102906	2.10549	5556	5567	437	0.00118441	0.0344152	13	68	0.005	0.000955882	FALSE	0.00017956	0.00815128	0.0606792
Lingual	Right	-2.45173	0.0142477	-2.93397	5556	5567	437	0.00108072	-0.0328743	14	68	0.005	0.00102941	FALSE	0.000179597	-0.059141	-0.00660763
Precuneus	Right	2.33456	0.0196021	2.74233	5556	5567	437	0.000979987	0.0313047	15	68	0.005	0.00110294	FALSE	0.000179633	0.00503541	0.0575741
PostCing	Left	2.0781	0.0377464	1.06477	5556	5567	437	0.00077666	0.0278686	16	68	0.005	0.00117647	FALSE	0.000179706	0.00159394	0.0541433
RostAntCing	Left	2.06572	0.0389015	0.811548	5556	5567	437	0.000767443	0.0277028	17	68	0.005	0.00125	FALSE	0.000179709	0.00142783	0.0539777
Precuneus	Left	2.01285	0.0441788	2.30185	5556	5567	437	0.000728691	0.0269943	18	68	0.005	0.00132353	FALSE	0.000179723	0.000718324	0.0532702
Insula	Right	2.00276	0.0452516	1.24091	5556	5567	437	0.00072141	0.0268591	19	68	0.005	0.00139706	FALSE	0.000179726	0.000582935	0.0531352
TemporalPole	Right	-1.9845	0.0472497	-0.32999	5556	5567	437	0.000708322	-0.0266143	20	68	0.005	0.00147059	FALSE	0.000179731	-0.0528908	-0.00033783
LatOrbFrontal	Left	1.96517	0.0494442	1.1631	5556	5567	437	0.000694603	0.0263553	21	68	0.005	0.00154412	FALSE	0.000179736	7.84751e-05	0.0526322
BanksSTS	Left	-1.95638	0.0504702	-1.10541	5556	5567	437	0.000688408	-0.0262375	22	68	0.005	0.00161765	FALSE	0.000179738	-0.0525145	3.94774e-05
SupFrontal	Left	-1.88639	0.059294	-3.69752	5556	5567	437	0.000640065	-0.0252995	23	68	0.005	0.00169118	FALSE	0.000179755	-0.0515778	0.000978762
TemporalPole	Left	-1.87606	0.0606999	-0.287978	5556	5567	437	0.000633074	-0.025161	24	68	0.005	0.00176471	FALSE	0.000179758	-0.0514394	0.0011175
RostMidFrontal	Right	1.87208	0.0612476	3.91302	5556	5567	437	0.000630397	0.0251077	25	68	0.005	0.00183824	FALSE	0.000179759	-0.00117082	0.0513862
LatOccipital	Right	-1.84698	0.0648025	-3.06781	5556	5567	437	0.000613617	-0.0247713	26	68	0.005	0.00191176	FALSE	0.000179765	-0.0510503	0.00150767
Lingual	Left	-1.81498	0.0695803	-2.13141	5556	5567	437	0.000592551	-0.0243424	27	68	0.005	0.00198529	FALSE	0.000179772	-0.0506219	0.00193715
Paracentral	Right	-1.73504	0.0827886	-0.979088	5556	5567	437	0.000541531	-0.0232708	28	68	0.005	0.00205882	FALSE	0.000179791	-0.0495517	0.00301006
IsthmusCing	Left	-1.70877	0.0875497	-0.773094	5556	5567	437	0.000525262	-0.0229186	29	68	0.005	0.00213235	FALSE	0.000179797	-0.0491999	0.0033627
ParsOpercularis	Left	1.49825	0.134125	1.25137	5556	5567	437	0.00040386	0.0200963	30	68	0.005	0.00220588	FALSE	0.00017984	-0.00618821	0.0463808
ParsOrbitalis	Left	1.46423	0.143187	0.337084	5556	5567	437	0.000385736	0.0196402	31	68	0.005	0.00227941	FALSE	0.000179847	-0.0066448	0.0459251
ParsTriangularis	Right	1.39988	0.161606	1.1428	5556	5567	437	0.000352585	0.0187772	32	68	0.005	0.00235294	FALSE	0.000179859	-0.0075086	0.0450631
TransverseTemporal	Right	-1.3336	0.182389	-0.168795	5556	5567	437	0.000320001	-0.0178886	33	68	0.005	0.00242647	FALSE	0.00017987	-0.0441753	0.00839812
TransverseTemporal	Left	-1.30915	0.190538	-0.263081	5556	5567	437	0.000308378	-0.0175607	34	68	0.005	0.0025	FALSE	0.000179875	-0.0438477	0.00872632
CaudAntCing	Right	-1.30798	0.190933	-0.551032	5556	5567	437	0.000307829	-0.0175451	35	68	0.005	0.00257353	FALSE	0.000179875	-0.0438321	0.00874196
Entorhinal	Left	-1.30447	0.192129	-0.376841	5556	5567	437	0.000306176	-0.0174979	36	68	0.005	0.00264706	FALSE	0.000179875	-0.0437849	0.00878919
RostAntCing	Right	-1.26507	0.205899	-0.391493	5556	5567	437	0.000287967	-0.0169696	37	68	0.005	0.00272059	FALSE	0.000179882	-0.0432571	0.00931795
Parahippocampal	Right	-1.2386	0.215545	-0.277476	5556	5567	437	0.000276047	-0.0166146	38	68	0.005	0.00279412	FALSE	0.000179886	-0.0429025	0.0096732
FrontalPole	Left	-1.16875	0.242555	-0.110646	5556	5567	437	0.000245795	-0.0156778	39	68	0.005	0.00286765	FALSE	0.000179897	-0.0419665	0.0106108
InfTemporal	Right	-1.14746	0.251242	-1.10779	5556	5567	437	0.000236923	-0.0153923	40	68	0.005	0.00294118	FALSE	0.0001799	-0.0416812	0.0108966
Fusiform	Left	1.13171	0.257805	0.945029	5556	5567	437	0.000230467	0.0151811	41	68	0.005	0.00301471	FALSE	0.000179903	-0.0111079	0.0414702
InfTemporal	Left	1.11771	0.263741	1.31449	5556	5567	437	0.0002248	0.0149933	42	68	0.005	0.00308824	FALSE	0.000179905	-0.0112959	0.0412825
RostMidFrontal	Left	1.07836	0.280918	1.77219	5556	5567	437	0.000209256	0.0144657	43	68	0.005	0.00316176	FALSE	0.00017991	-0.0118239	0.0407553
Supramarginal	Right	-1.06077	0.28884	-1.73275	5556	5567	437	0.000202485	-0.0142297	44	68	0.005	0.00323529	FALSE	0.000179913	-0.0405195	0.0120601
Cuneus	Right	-0.972243	0.330972	-0.614699	5556	5567	437	0.000170104	-0.0130424	45	68	0.005	0.00330882	FALSE	0.000179924	-0.039333	0.0132483
MidTemporal	Left	0.923934	0.355561	0.926139	5556	5567	437	0.000153622	0.0123944	46	68	0.005	0.00338235	FALSE	0.00017993	-0.0138966	0.0386855
SuperTemporal	Left	-0.778995	0.436016	-0.806401	5556	5567	437	0.000109209	-0.0104503	47	68	0.005	0.00345588	FALSE	0.000179946	-0.0367426	0.0158419
Precentral	Right	-0.740117	0.45926	-0.948886	5556	5567	437	9.85816e-05	-0.00992883	48	68	0.005	0.00352941	FALSE	0.00017995	-0.0362213	0.0163637
CaudAntCing	Left	0.64191	0.520958	0.275427	5556	5567	437	7.41572e-05	0.00861146	49	68	0.005	0.00360294	FALSE	0.000179959	-0.0176817	0.0349046
MedOrbFrontal	Right	0.634669	0.52567	0.311903	5556	5567	437	7.24939e-05	0.00851433	50	68	0.005	0.00367647	FALSE	0.00017996	-0.0177789	0.0348075
LatOrbFrontal	Right	0.600439	0.548238	0.416581	5556	5567	437	6.48855e-05	0.00805516	51	68	0.005	0.00375	FALSE	0.000179962	-0.0182382	0.0343486
SupFrontal	Right	0.559038	0.576159	1.14042	5556	5567	437	5.62465e-05	0.00749976	52	68	0.005	0.00382353	FALSE	0.000179965	-0.0187939	0.0337934
Precentral	Left	0.558714	0.576379	0.660707	5556	5567	437	5.61814e-05	0.00749542	53	68	0.005	0.00389706	FALSE	0.000179965	-0.0187982	0.0337891
Parahippocampal	Left	0.498511	0.618143	0.115603	5556	5567	437	4.47268e-05	0.00668781	54	68	0.005	0.00397059	FALSE	0.00017997	-0.0196061	0.0329817
ParsOpercularis	Right	0.487626	0.625834	0.328285	5556	5567	437	4.27949e-05	0.00654178	55	68	0.005	0.00404412	FALSE	0.00017997	-0.0197522	0.0328358
Postcentral	Right	0.380926	0.703273	0.475958	5556	5567	437	2.61161e-05	0.00511039	56	68	0.005	0.00411765	FALSE	0.000179976	-0.021184	0.0314048
MedOrbFrontal	Left	-0.281237	0.778539	-0.144284	5556	5567	437	1.42356e-05	-0.00377302	57	68	0.005	0.00419118	FALSE	0.00017998	-0.0300677	0.0225217
PostCing	Right	0.244786	0.806631	0.113194	5556	5567	437	1.07847e-05	0.003284	58	68	0.005	0.00426471	FALSE	0.000179982	-0.0230108	0.0295788
CaudMidFrontal	Right	-0.23809	0.81182	-0.254123	5556	5567	437	1.02027e-05	-0.00319416	59	68	0.005	0.00433824	FALSE	0.000179982	-0.029489	0.0231007
MidTemporal	Right	0.139655	0.888938	0.142013	5556	5567	437	3.51033e-06	0.00187359	60	68	0.005	0.00441176	FALSE	0.000179984	-0.0244214	0.0281686
Supramarginal	Left	0.137297	0.890801	0.280704	5556	5567	437	3.39279e-06	0.00184195	61	68	0.005	0.00448529	FALSE	0.000179984	-0.0244531	0.028137
CaudMidFrontal	Left	0.108284	0.913775	0.111772	5556	5567	437	2.11039e-06	0.00145272	62	68	0.005	0.00455882	FALSE	0.000179985	-0.0248423	0.0277478
IsthmusCing	Right	-0.102823	0.918107	-0.0409617	5556	5567	437	1.9029e-06	-0.00137946	63	68	0.005	0.00463235	FALSE	0.000179985	-0.0276745	0.0249156
FrontalPole	Right	0.0636954	0.949215	0.00756278	5556	5567	437	7.3022e-07	0.000854529	64	68	0.005	0.00470588	FALSE	0.000179985	-0.0254406	0.0271496
LatOccipital	Left	-0.0535673	0.957282	-0.0886836	5556	5567	437	5.16461e-07	-0.000718652	65	68	0.005	0.00477941	FALSE	0.000179985	-0.0270137	0.0255764
BanksSTS	Right	0.032071	0.974417	0.0128087	5556	5567	437	1.85125e-07	0.000430261	66	68	0.005	0.00485294	FALSE	0.000179986	-0.0258648	0.0267254
ParsOrbitalis	Right	-0.0301737	0.97593	-0.0092816	5556	5567	437	1.63869e-07	-0.000404807	67	68	0.005	0.00492647	FALSE	0.000179986	-0.0266999	0.0258903
SuperTemporal	Right	-0.0086203	0.993122	-0.00800143	5556	5567	437	1.33746e-08	-0.000115649	68	68	0.005	0.005	FALSE	0.000179986	-0.0264108	0.0261795
Return to "Notes & Table of Contents"

### Sheet: S68 Area~TSA (Pre)
Region	Hemisphere	TValue	PValue	Estimate	DF	NumberObservations	NumberParticipants	PartialR2	PartialR	Rank	TotalTests	FDRValue	QCriterion	QSignificance	PartialRVar	PartialRVar_LowerCI	PartialRVar_UpperCI
BanksSTS	Right	42.1453	0	0.00453488	5556	5567	437	0.242249	0.492188	1	68	0.005	7.35294e-05	TRUE	0.000103345	0.472263	0.512113
CaudMidFrontal	Left	63.2223	0	0.0175788	5556	5567	437	0.418406	0.646843	2	68	0.005	0.000147059	TRUE	6.08804e-05	0.63155	0.662136
CaudMidFrontal	Right	50.1786	0	0.0144391	5556	5567	437	0.311856	0.558441	3	68	0.005	0.000220588	TRUE	8.52307e-05	0.540346	0.576536
Cuneus	Right	47.8595	0	0.00813903	5556	5567	437	0.291916	0.540293	4	68	0.005	0.000294118	TRUE	9.02417e-05	0.521673	0.558912
Fusiform	Left	81.7174	0	0.0183853	5556	5567	437	0.545846	0.738814	5	68	0.005	0.000367647	TRUE	3.71231e-05	0.726872	0.750756
Fusiform	Right	77.6155	0	0.0171602	5556	5567	437	0.520214	0.721259	6	68	0.005	0.000441176	TRUE	4.14317e-05	0.708643	0.733875
InfParietal	Left	63.2716	0	0.0310119	5556	5567	437	0.418786	0.647137	7	68	0.005	0.000514706	TRUE	6.08009e-05	0.631854	0.66242
InfParietal	Right	57.8233	0	0.0327094	5556	5567	437	0.375698	0.612942	8	68	0.005	0.000588235	TRUE	7.015e-05	0.596526	0.629358
InfTemporal	Left	72.9385	0	0.0230968	5556	5567	437	0.489151	0.699394	9	68	0.005	0.000661765	TRUE	4.69702e-05	0.685961	0.712826
InfTemporal	Right	77.9442	0	0.0202763	5556	5567	437	0.522323	0.722719	10	68	0.005	0.000735294	TRUE	4.10682e-05	0.710159	0.73528
IsthmusCing	Left	43.7963	0	0.00534396	5556	5567	437	0.256635	0.506591	11	68	0.005	0.000808824	TRUE	9.94586e-05	0.487044	0.526138
IsthmusCing	Right	49.4078	0	0.00529239	5556	5567	437	0.305251	0.552495	12	68	0.005	0.000882353	TRUE	8.68748e-05	0.534227	0.570764
LatOccipital	Left	53.9048	0	0.0240316	5556	5567	437	0.343396	0.586	13	68	0.005	0.000955882	TRUE	7.75969e-05	0.568735	0.603266
LatOccipital	Right	60.3714	0	0.0270194	5556	5567	437	0.396133	0.629391	14	68	0.005	0.00102941	TRUE	6.56327e-05	0.613512	0.64527
LatOrbFrontal	Left	82.7246	0	0.0132218	5556	5567	437	0.551912	0.742908	15	68	0.005	0.00110294	TRUE	3.6138e-05	0.731125	0.75469
LatOrbFrontal	Right	76.4625	0	0.0143166	5556	5567	437	0.512739	0.716058	16	68	0.005	0.00117647	TRUE	4.27327e-05	0.703245	0.728871
Lingual	Left	41.7371	0	0.0132244	5556	5567	437	0.238694	0.488563	17	68	0.005	0.00125	TRUE	0.000104317	0.468545	0.508582
Lingual	Right	44.5612	0	0.0143671	5556	5567	437	0.263296	0.513124	18	68	0.005	0.00132353	TRUE	9.76841e-05	0.493752	0.532496
MedOrbFrontal	Left	69.0018	0	0.00955137	5556	5567	437	0.461484	0.679326	19	68	0.005	0.00139706	TRUE	5.21957e-05	0.665166	0.693487
MedOrbFrontal	Right	77.8988	0	0.0103273	5556	5567	437	0.522033	0.722518	20	68	0.005	0.00147059	TRUE	4.11182e-05	0.70995	0.735087
MidTemporal	Left	82.1432	0	0.0221472	5556	5567	437	0.548422	0.740555	21	68	0.005	0.00154412	TRUE	3.67032e-05	0.728681	0.752429
MidTemporal	Right	88.9409	0	0.0243382	5556	5567	437	0.58742	0.766433	22	68	0.005	0.00161765	TRUE	3.06376e-05	0.755584	0.777282
Parahippocampal	Left	41.7538	0	0.00261218	5556	5567	437	0.238839	0.488712	23	68	0.005	0.00169118	TRUE	0.000104278	0.468697	0.508726
Parahippocampal	Right	42.7978	0	0.00257746	5556	5567	437	0.247934	0.49793	24	68	0.005	0.00176471	TRUE	0.0001018	0.478155	0.517706
Paracentral	Left	55.6127	0	0.00711881	5556	5567	437	0.357597	0.597994	25	68	0.005	0.00183824	TRUE	7.42768e-05	0.581102	0.614886
Paracentral	Right	55.687	0	0.00846197	5556	5567	437	0.35821	0.598507	26	68	0.005	0.00191176	TRUE	7.4135e-05	0.581631	0.615383
ParsOpercularis	Right	44.0041	0	0.00797784	5556	5567	437	0.258444	0.508374	27	68	0.005	0.00198529	TRUE	9.8975e-05	0.488875	0.527873
ParsOrbitalis	Left	57.5956	0	0.00357538	5556	5567	437	0.373849	0.611432	28	68	0.005	0.00205882	TRUE	7.05661e-05	0.594967	0.627896
ParsOrbitalis	Right	51.0538	0	0.00422494	5556	5567	437	0.319326	0.565089	29	68	0.005	0.00213235	TRUE	8.33905e-05	0.547191	0.582987
Postcentral	Left	82.596	0	0.0230702	5556	5567	437	0.551143	0.74239	30	68	0.005	0.00220588	TRUE	3.62622e-05	0.730587	0.754193
Postcentral	Right	73.1717	0	0.0246048	5556	5567	437	0.490747	0.700533	31	68	0.005	0.00227941	TRUE	4.66772e-05	0.687142	0.713924
PostCing	Left	44.5041	0	0.00613785	5556	5567	437	0.262799	0.512639	32	68	0.005	0.00235294	TRUE	9.78159e-05	0.493255	0.532024
PostCing	Right	64.4989	0	0.00804754	5556	5567	437	0.428166	0.654344	33	68	0.005	0.00242647	TRUE	5.88542e-05	0.639308	0.66938
Precentral	Left	81.1966	0	0.025858	5556	5567	437	0.542674	0.736664	34	68	0.005	0.0025	TRUE	3.76434e-05	0.724639	0.74869
Precentral	Right	65.88	0	0.0227593	5556	5567	437	0.438571	0.662247	35	68	0.005	0.00257353	TRUE	5.67319e-05	0.647484	0.67701
Precuneus	Left	83.9717	0	0.025871	5556	5567	437	0.559301	0.747864	36	68	0.005	0.00264706	TRUE	3.4956e-05	0.736276	0.759453
Precuneus	Right	78.2264	0	0.0247517	5556	5567	437	0.524127	0.723966	37	68	0.005	0.00272059	TRUE	4.07587e-05	0.711453	0.736479
RostAntCing	Left	65.738	0	0.00695194	5556	5567	437	0.437508	0.661444	38	68	0.005	0.00279412	TRUE	5.69469e-05	0.646653	0.676235
RostAntCing	Right	48.846	0	0.00407467	5556	5567	437	0.300422	0.548108	39	68	0.005	0.00286765	TRUE	8.80866e-05	0.529712	0.566503
RostMidFrontal	Left	71.9733	0	0.0318529	5556	5567	437	0.482496	0.694619	40	68	0.005	0.00294118	TRUE	4.8202e-05	0.681012	0.708227
RostMidFrontal	Right	63.6961	0	0.0358591	5556	5567	437	0.422045	0.64965	41	68	0.005	0.00301471	TRUE	6.0121e-05	0.634452	0.664847
SupFrontal	Left	95.0213	0	0.0501983	5556	5567	437	0.619062	0.786805	42	68	0.005	0.00308824	TRUE	2.61184e-05	0.776788	0.796822
SupFrontal	Right	92.8704	0	0.0510053	5556	5567	437	0.608206	0.779875	43	68	0.005	0.00316176	TRUE	2.76283e-05	0.769573	0.790178
SuperParietal	Left	61.6266	0	0.0306098	5556	5567	437	0.406019	0.637196	44	68	0.005	0.00323529	TRUE	6.35013e-05	0.621578	0.652815
SuperParietal	Right	58.339	0	0.0301192	5556	5567	437	0.379872	0.616338	45	68	0.005	0.00330882	TRUE	6.9215e-05	0.600031	0.632644
SuperTemporal	Left	79.0406	0	0.0220748	5556	5567	437	0.529289	0.727522	46	68	0.005	0.00338235	TRUE	3.98793e-05	0.715145	0.7399
SuperTemporal	Right	85.7826	0	0.0214417	5556	5567	437	0.569791	0.754845	47	68	0.005	0.00345588	TRUE	3.33117e-05	0.743533	0.766158
Supramarginal	Left	51.3319	0	0.0282103	5556	5567	437	0.321692	0.567179	48	68	0.005	0.00352941	TRUE	8.28117e-05	0.549343	0.585015
Supramarginal	Right	63.9848	0	0.0281089	5556	5567	437	0.424252	0.651346	49	68	0.005	0.00360294	TRUE	5.96626e-05	0.636207	0.666486
FrontalPole	Left	49.2963	0	0.00125716	5556	5567	437	0.304293	0.551628	50	68	0.005	0.00367647	TRUE	8.71144e-05	0.533334	0.569922
FrontalPole	Right	49.0268	0	0.00156847	5556	5567	437	0.301977	0.549525	51	68	0.005	0.00375	TRUE	8.76954e-05	0.53117	0.567879
TemporalPole	Left	48.6932	0	0.00201091	5556	5567	437	0.299107	0.546906	52	68	0.005	0.00382353	TRUE	8.84182e-05	0.528476	0.565336
TemporalPole	Right	46.1037	0	0.00206755	5556	5567	437	0.276708	0.526031	53	68	0.005	0.00389706	TRUE	9.41596e-05	0.507012	0.54505
TransverseTemporal	Right	55.4438	0	0.00188792	5556	5567	437	0.3562	0.596825	54	68	0.005	0.00397059	TRUE	7.46001e-05	0.579896	0.613754
Insula	Left	66.5366	0	0.0109256	5556	5567	437	0.44346	0.665928	55	68	0.005	0.00404412	TRUE	5.57481e-05	0.651294	0.680562
Insula	Right	55.2906	0	0.00923354	5556	5567	437	0.354932	0.595762	56	68	0.005	0.00411765	TRUE	7.48942e-05	0.5788	0.612724
TransverseTemporal	Left	39.7245	5.5031e-304	0.00215326	5556	5567	437	0.221198	0.470317	57	68	0.005	0.00419118	TRUE	0.000109167	0.449839	0.490796
ParsTriangularis	Left	39.3298	1.07847e-298	0.00672872	5556	5567	437	0.217777	0.466666	58	68	0.005	0.00426471	TRUE	0.000110128	0.446097	0.487234
CaudAntCing	Left	38.9454	1.43662e-293	0.00450521	5556	5567	437	0.214449	0.463087	59	68	0.005	0.00433824	TRUE	0.000111067	0.442431	0.483743
ParsOpercularis	Left	37.7714	4.26466e-278	0.00846271	5556	5567	437	0.204317	0.452014	60	68	0.005	0.00441176	TRUE	0.000113951	0.431092	0.472937
BanksSTS	Left	37.4021	2.75487e-273	0.00569946	5556	5567	437	0.201141	0.448487	61	68	0.005	0.00448529	TRUE	0.000114863	0.427481	0.469493
ParsTriangularis	Right	37.328	2.52344e-272	0.00821088	5556	5567	437	0.200504	0.447777	62	68	0.005	0.00455882	TRUE	0.000115046	0.426754	0.468799
Cuneus	Left	36.9201	4.72686e-267	0.0065386	5556	5567	437	0.197005	0.443852	63	68	0.005	0.00463235	TRUE	0.000116055	0.422737	0.464967
CaudAntCing	Right	36.8883	1.21291e-266	0.00418791	5556	5567	437	0.196733	0.443545	64	68	0.005	0.00470588	TRUE	0.000116134	0.422423	0.464667
Pericalcarine	Right	30.8542	4.38552e-193	0.00666614	5556	5567	437	0.146279	0.382465	65	68	0.005	0.00477941	TRUE	0.000131181	0.360016	0.404913
Entorhinal	Right	29.1158	1.40192e-173	0.00190576	5556	5567	437	0.132381	0.363842	66	68	0.005	0.00485294	TRUE	0.000135487	0.341027	0.386656
Entorhinal	Left	25.9311	4.78193e-140	0.00202028	5556	5567	437	0.10796	0.328573	67	68	0.005	0.00492647	TRUE	0.000143221	0.305117	0.352029
Pericalcarine	Left	24.5476	2.01662e-126	0.00544982	5556	5567	437	0.097845	0.312802	68	68	0.005	0.005	TRUE	0.000146487	0.28908	0.336524
Return to "Notes & Table of Contents"

### Sheet: S69 Area~SexXAge (Pre)
Region	Hemisphere	TValue	PValue	Estimate	DF	NumberObservations	NumberParticipants	PartialR2	PartialR	Rank	TotalTests	FDRValue	QCriterion	QSignificance	PartialRVar	PartialRVar_LowerCI	PartialRVar_UpperCI
Entorhinal	Left	11.3489	1.58519e-29	22.0349	5556	5567	437	0.0226563	0.15052	1	68	0.005	7.35294e-05	TRUE	0.000171922	0.124821	0.176219
ParsOrbitalis	Left	10.0368	1.66466e-23	15.5258	5556	5567	437	0.0178082	0.133447	2	68	0.005	0.000147059	TRUE	0.000173632	0.107621	0.159274
Postcentral	Right	9.30211	1.93657e-20	78.0082	5556	5567	437	0.0153352	0.123835	3	68	0.005	0.000220588	TRUE	0.000174508	0.0979435	0.149727
MedOrbFrontal	Right	8.87666	9.15056e-19	29.3292	5556	5567	437	0.0139837	0.118253	4	68	0.005	0.000294118	TRUE	0.000174987	0.0923251	0.14418
CaudMidFrontal	Left	-8.53508	1.7862e-17	-59.1763	5556	5567	437	0.0129418	-0.113762	5	68	0.005	0.000367647	TRUE	0.000175357	-0.139717	-0.0878073
Supramarginal	Right	8.4522	3.61245e-17	92.6249	5556	5567	437	0.0126949	0.112672	6	68	0.005	0.000441176	TRUE	0.000175445	0.0867103	0.138633
Entorhinal	Right	8.1998	2.9639e-16	13.3837	5556	5567	437	0.0119569	0.109348	7	68	0.005	0.000514706	TRUE	0.000175707	0.0833671	0.135329
PostCing	Right	7.95172	2.21129e-15	24.7296	5556	5567	437	0.0112524	0.106077	8	68	0.005	0.000588235	TRUE	0.000175958	0.0800782	0.132077
TemporalPole	Right	7.56645	4.46332e-14	8.45591	5556	5567	437	0.0101993	0.100992	9	68	0.005	0.000661765	TRUE	0.000176333	0.0749646	0.127018
CaudMidFrontal	Right	-7.44136	1.14854e-13	-53.3853	5556	5567	437	0.00986815	-0.0993386	10	68	0.005	0.000735294	TRUE	0.000176451	-0.125374	-0.0733029
LatOrbFrontal	Left	7.38373	1.76642e-13	29.3991	5556	5567	437	0.00971737	0.0985767	11	68	0.005	0.000808824	TRUE	0.000176505	0.0725371	0.124616
SupFrontal	Right	-6.62934	3.69066e-11	-90.7887	5556	5567	437	0.00784797	-0.0885887	12	68	0.005	0.000882353	TRUE	0.000177172	-0.114677	-0.0625
LatOrbFrontal	Right	6.41137	1.56118e-10	29.9163	5556	5567	437	0.0073441	0.0856977	13	68	0.005	0.000955882	TRUE	0.000177352	0.0595957	0.1118
TemporalPole	Left	6.3833	1.8736e-10	6.57649	5556	5567	437	0.0072804	0.0853253	14	68	0.005	0.00102941	TRUE	0.000177374	0.0592216	0.111429
RostMidFrontal	Right	-6.24228	4.63176e-10	-87.6107	5556	5567	437	0.00696449	-0.0834535	15	68	0.005	0.00110294	TRUE	0.000177487	-0.109565	-0.0573415
MidTemporal	Right	-5.84255	5.4328e-09	-39.8631	5556	5567	437	0.00610636	-0.0781432	16	68	0.005	0.00117647	TRUE	0.000177794	-0.104278	-0.0520087
RostAntCing	Left	5.7595	8.88907e-09	15.1921	5556	5567	437	0.00593501	0.077039	17	68	0.005	0.00125	TRUE	0.000177856	0.0509	0.103178
TransverseTemporal	Left	5.66588	1.53625e-08	7.65357	5556	5567	437	0.00574474	0.075794	18	68	0.005	0.00132353	TRUE	0.000177924	0.04965	0.101938
Fusiform	Right	5.56759	2.70396e-08	30.6823	5556	5567	437	0.00554825	0.0744866	19	68	0.005	0.00139706	TRUE	0.000177994	0.0483374	0.100636
Precentral	Right	-5.23812	1.68201e-07	-45.1153	5556	5567	437	0.00491415	-0.070101	20	68	0.005	0.00147059	TRUE	0.000178221	-0.0962669	-0.0439351
CaudAntCing	Left	5.06385	4.24124e-07	14.6032	5556	5567	437	0.0045941	0.0677798	21	68	0.005	0.00154412	TRUE	0.000178336	0.0416055	0.0939541
MidTemporal	Left	-4.99818	5.96487e-07	-33.6125	5556	5567	437	0.00447624	-0.0669047	22	68	0.005	0.00161765	TRUE	0.000178378	-0.0930821	-0.0407273
InfParietal	Left	4.92758	8.56681e-07	60.193	5556	5567	437	0.00435123	0.0659638	23	68	0.005	0.00169118	TRUE	0.000178423	0.0397832	0.0921445
RostAntCing	Right	-4.84131	1.32482e-06	-10.0673	5556	5567	437	0.00420082	-0.0648138	24	68	0.005	0.00176471	TRUE	0.000178477	-0.0909984	-0.0386291
Precuneus	Left	4.63622	3.62957e-06	35.6189	5556	5567	437	0.0038538	0.062079	25	68	0.005	0.00183824	TRUE	0.000178601	0.0358852	0.0882728
IsthmusCing	Left	-4.46064	8.33274e-06	-13.5642	5556	5567	437	0.00356845	-0.0597365	26	68	0.005	0.00191176	TRUE	0.000178703	-0.0859378	-0.0335352
Lingual	Right	-4.42123	1.00012e-05	-35.5447	5556	5567	437	0.00350589	-0.0592106	27	68	0.005	0.00198529	TRUE	0.000178726	-0.0854135	-0.0330076
Cuneus	Right	4.40915	1.05735e-05	18.703	5556	5567	437	0.00348682	0.0590493	28	68	0.005	0.00205882	TRUE	0.000178733	0.0328459	0.0852528
ParsOpercularis	Right	-4.25347	2.1394e-05	-19.2276	5556	5567	437	0.00324573	-0.0569713	29	68	0.005	0.00213235	TRUE	0.000178819	-0.0831811	-0.0307616
Precentral	Left	-4.25106	2.16252e-05	-33.7665	5556	5567	437	0.00324206	-0.0569391	30	68	0.005	0.00220588	TRUE	0.00017882	-0.0831489	-0.0307292
LatOccipital	Right	-4.00494	6.2844e-05	-44.6691	5556	5567	437	0.00287857	-0.0536523	31	68	0.005	0.00227941	TRUE	0.000178951	-0.0798717	-0.0274329
Supramarginal	Left	3.57578	0.000352154	49.0268	5556	5567	437	0.00229605	0.0479171	32	68	0.005	0.00235294	TRUE	0.00017916	0.0216824	0.0741518
Insula	Right	-3.56305	0.000369643	-14.8317	5556	5567	437	0.00227977	-0.0477469	33	68	0.005	0.00242647	TRUE	0.000179166	-0.0739821	-0.0215118
ParsOrbitalis	Right	3.45254	0.000559479	7.12499	5556	5567	437	0.00214084	0.0462692	34	68	0.005	0.0025	TRUE	0.000179216	0.0200304	0.072508
SuperTemporal	Left	3.36264	0.000777214	23.4032	5556	5567	437	0.00203103	0.045067	35	68	0.005	0.00257353	TRUE	0.000179255	0.0188253	0.0713087
Lingual	Left	-3.1118	0.00186892	-24.5687	5556	5567	437	0.00173983	-0.0417112	36	68	0.005	0.00264706	TRUE	0.00017936	-0.0679606	-0.0154619
FrontalPole	Left	2.92211	0.00349076	1.858	5556	5567	437	0.00153448	0.0391725	37	68	0.005	0.00272059	FALSE	0.000179434	0.0129177	0.0654273
Fusiform	Left	2.72484	0.00645332	15.2832	5556	5567	437	0.00133457	0.0365318	38	68	0.005	0.00279412	FALSE	0.000179506	0.0102717	0.0627918
Parahippocampal	Right	-2.62621	0.00865791	-3.94551	5556	5567	437	0.00123982	-0.035211	39	68	0.005	0.00286765	FALSE	0.00017954	-0.0614735	-0.0089485
TransverseTemporal	Right	2.43123	0.0150789	2.06461	5556	5567	437	0.00106275	0.0325998	40	68	0.005	0.00294118	FALSE	0.000179603	0.00633262	0.0588669
Paracentral	Left	-2.37153	0.0177484	-7.56941	5556	5567	437	0.00101124	-0.0318001	41	68	0.005	0.00301471	FALSE	0.000179622	-0.0580686	-0.00553156
RostMidFrontal	Left	2.34403	0.0191117	25.8699	5556	5567	437	0.000987949	0.0314317	42	68	0.005	0.00308824	FALSE	0.00017963	0.00516253	0.0577008
ParsTriangularis	Left	2.32953	0.0198666	9.93593	5556	5567	437	0.000975777	0.0312374	43	68	0.005	0.00316176	FALSE	0.000179635	0.00496798	0.0575069
InfTemporal	Right	2.27415	0.022995	14.7487	5556	5567	437	0.000929976	0.0304955	44	68	0.005	0.00323529	FALSE	0.000179651	0.00422485	0.0567662
ParsOpercularis	Left	-2.20672	0.0273743	-12.3391	5556	5567	437	0.000875694	-0.0295921	45	68	0.005	0.00330882	FALSE	0.000179671	-0.0558642	-0.00332005
InfTemporal	Left	-2.1912	0.0284786	-17.3015	5556	5567	437	0.00086343	-0.0293842	46	68	0.005	0.00338235	FALSE	0.000179675	-0.0556566	-0.00311177
CaudAntCing	Right	2.1851	0.0289235	6.1842	5556	5567	437	0.000858629	0.0293024	47	68	0.005	0.00345588	FALSE	0.000179677	0.00302985	0.0555749
SupFrontal	Left	-1.85949	0.0630102	-24.4871	5556	5567	437	0.000621951	-0.0249389	48	68	0.005	0.00352941	FALSE	0.000179762	-0.0512177	0.0013398
InfParietal	Right	-1.79887	0.0720928	-25.3887	5556	5567	437	0.000582085	-0.0241264	49	68	0.005	0.00360294	FALSE	0.000179776	-0.0504062	0.00215336
LatOccipital	Left	-1.54739	0.121826	-17.2016	5556	5567	437	0.000430776	-0.0207551	50	68	0.005	0.00367647	FALSE	0.000179831	-0.0470389	0.00552864
BanksSTS	Right	1.53544	0.124732	4.11931	5556	5567	437	0.000424151	0.0205949	51	68	0.005	0.00375	FALSE	0.000179833	-0.00568904	0.0468789
MedOrbFrontal	Left	1.42563	0.154032	4.91823	5556	5567	437	0.000365671	0.0191225	52	68	0.005	0.00382353	FALSE	0.000179854	-0.00716295	0.045408
Postcentral	Left	1.40815	0.159143	9.80552	5556	5567	437	0.000356762	0.0188882	53	68	0.005	0.00389706	FALSE	0.000179857	-0.00739757	0.0451739
Precuneus	Right	1.28335	0.199425	10.1258	5556	5567	437	0.000296344	0.0172146	54	68	0.005	0.00397059	FALSE	0.000179879	-0.00907267	0.043502
ParsTriangularis	Right	-1.26142	0.207209	-6.91512	5556	5567	437	0.000286309	-0.0169207	55	68	0.005	0.00404412	FALSE	0.000179883	-0.0432083	0.00936691
FrontalPole	Right	1.12609	0.260174	0.897929	5556	5567	437	0.000228185	0.0151058	56	68	0.005	0.00411765	FALSE	0.000179903	-0.0111833	0.0413949
BanksSTS	Left	1.11008	0.267013	4.21693	5556	5567	437	0.000221743	0.014891	57	68	0.005	0.00419118	FALSE	0.000179906	-0.0113983	0.0411803
Parahippocampal	Left	0.955838	0.339195	1.48958	5556	5567	437	0.000164413	0.0128224	58	68	0.005	0.00426471	FALSE	0.000179926	-0.0134684	0.0391131
SuperParietal	Right	0.890807	0.373071	11.4706	5556	5567	437	0.000142805	0.0119501	59	68	0.005	0.00433824	FALSE	0.000179934	-0.0143413	0.0382415
SuperParietal	Left	-0.860383	0.389615	-10.6583	5556	5567	437	0.000133218	-0.011542	60	68	0.005	0.00441176	FALSE	0.000179938	-0.0378336	0.0147496
Paracentral	Right	-0.530072	0.596083	-2.00864	5556	5567	437	5.05692e-05	-0.0071112	61	68	0.005	0.00448529	FALSE	0.000179967	-0.033405	0.0191826
PostCing	Left	-0.51553	0.606203	-1.77228	5556	5567	437	4.78326e-05	-0.00691612	62	68	0.005	0.00455882	FALSE	0.000179968	-0.03321	0.0193777
IsthmusCing	Right	0.463563	0.642979	1.23866	5556	5567	437	3.86758e-05	0.00621899	63	68	0.005	0.00463235	FALSE	0.000179972	-0.0200751	0.0325131
Pericalcarine	Left	-0.390894	0.695891	-2.16288	5556	5567	437	2.75006e-05	-0.00524411	64	68	0.005	0.00470588	FALSE	0.000179976	-0.0315385	0.0210503
Pericalcarine	Right	0.373688	0.708651	2.01353	5556	5567	437	2.5133e-05	0.00501329	65	68	0.005	0.00477941	FALSE	0.000179977	-0.0212812	0.0313077
Cuneus	Left	-0.167062	0.867328	-0.73753	5556	5567	437	5.02331e-06	-0.00224127	66	68	0.005	0.00485294	FALSE	0.000179984	-0.0285362	0.0240537
Insula	Left	0.135036	0.892588	0.552798	5556	5567	437	3.28197e-06	0.00181162	67	68	0.005	0.00492647	FALSE	0.000179984	-0.0244834	0.0281066
SuperTemporal	Right	-0.0143125	0.988581	-0.0891819	5556	5567	437	3.68697e-08	-0.000192015	68	68	0.005	0.005	FALSE	0.000179986	-0.0264871	0.0261031
Return to "Notes & Table of Contents"

### Sheet: S70 Area~WSBXLead (Pre)
Region	Hemisphere	TValue	PValue	Estimate	DF	NumberObservations	NumberParticipants	PartialR2	PartialR	Rank	TotalTests	FDRValue	QCriterion	QSignificance	PartialRVar	PartialRVar_LowerCI	PartialRVar_UpperCI
Entorhinal	Left	2.35427	0.0185938	2.76319	5556	5567	437	0.000996591	0.0315688	1	68	0.005	7.35294e-05	FALSE	0.000179627	0.00529993	0.0578377
FrontalPole	Left	-1.95173	0.0510207	-0.782573	5556	5567	437	0.000685139	-0.0261752	2	68	0.005	0.000147059	FALSE	0.000179739	-0.0524523	0.00010193
TemporalPole	Right	1.72171	0.0851772	1.15119	5556	5567	437	0.000533246	0.0230921	3	68	0.005	0.000220588	FALSE	0.000179794	-0.00318897	0.0493732
SupFrontal	Left	-1.70088	0.0890208	-13.7979	5556	5567	437	0.000520428	-0.0228129	4	68	0.005	0.000294118	FALSE	0.000179798	-0.0490943	0.00346853
IsthmusCing	Left	-1.45379	0.146061	-2.67905	5556	5567	437	0.000380257	-0.0195002	5	68	0.005	0.000367647	FALSE	0.000179849	-0.0457853	0.00678494
FrontalPole	Right	-1.32767	0.184341	-0.626913	5556	5567	437	0.000317162	-0.0178091	6	68	0.005	0.000441176	FALSE	0.000179871	-0.0440958	0.00847772
Insula	Left	1.31152	0.189737	3.33492	5556	5567	437	0.000309494	0.0175924	7	68	0.005	0.000514706	FALSE	0.000179874	-0.00869453	0.0438794
ParsTriangularis	Right	-1.2753	0.202255	-4.06729	5556	5567	437	0.000292642	-0.0171068	8	68	0.005	0.000588235	FALSE	0.00017988	-0.0433942	0.00918062
ParsOrbitalis	Right	-1.23561	0.216656	-1.55895	5556	5567	437	0.000274714	-0.0165745	9	68	0.005	0.000661765	FALSE	0.000179887	-0.0428624	0.00971338
TemporalPole	Left	1.22232	0.221637	0.867554	5556	5567	437	0.00026884	0.0163963	10	68	0.005	0.000735294	FALSE	0.000179889	-0.0098917	0.0426844
InfParietal	Right	1.21498	0.224426	11.0022	5556	5567	437	0.000265619	0.0162978	11	68	0.005	0.000808824	FALSE	0.00017989	-0.0099903	0.0425859
LatOccipital	Right	-1.07489	0.28247	-6.93099	5556	5567	437	0.00020791	-0.0144191	12	68	0.005	0.000882353	FALSE	0.000179911	-0.0407087	0.0118705
InfTemporal	Right	1.06778	0.285666	4.32836	5556	5567	437	0.000205169	0.0143237	13	68	0.005	0.000955882	FALSE	0.000179912	-0.011966	0.0406134
RostAntCing	Left	1.00552	0.314691	1.78936	5556	5567	437	0.000181945	0.0134887	14	68	0.005	0.00102941	FALSE	0.00017992	-0.0128016	0.039779
Paracentral	Left	0.977698	0.328266	2.00462	5556	5567	437	0.000172017	0.0131155	15	68	0.005	0.00110294	FALSE	0.000179924	-0.013175	0.0394061
Postcentral	Right	0.912387	0.361604	4.8547	5556	5567	437	0.000149807	0.0122396	16	68	0.005	0.00117647	FALSE	0.000179932	-0.0140516	0.0385307
Fusiform	Right	0.874362	0.381959	2.93269	5556	5567	437	0.000137582	0.0117295	17	68	0.005	0.00125	FALSE	0.000179936	-0.014562	0.038021
SuperTemporal	Left	-0.866852	0.386061	-3.68201	5556	5567	437	0.000135229	-0.0116288	18	68	0.005	0.00132353	FALSE	0.000179937	-0.0379203	0.0146628
Cuneus	Right	-0.846502	0.397309	-2.2985	5556	5567	437	0.000128955	-0.0113558	19	68	0.005	0.00139706	FALSE	0.000179939	-0.0376475	0.0149359
RostMidFrontal	Left	0.804076	0.421388	5.77661	5556	5567	437	0.000116354	0.0107867	20	68	0.005	0.00147059	FALSE	0.000179944	-0.0155053	0.0370788
RostAntCing	Right	0.797614	0.425129	1.03688	5556	5567	437	0.000114491	0.0107001	21	68	0.005	0.00154412	FALSE	0.000179944	-0.015592	0.0369922
TransverseTemporal	Right	-0.785089	0.432435	-0.413564	5556	5567	437	0.000110925	-0.0105321	22	68	0.005	0.00161765	FALSE	0.000179946	-0.0368243	0.0157601
SupFrontal	Right	-0.753678	0.451074	-6.47294	5556	5567	437	0.000102227	-0.0101107	23	68	0.005	0.00169118	FALSE	0.000179949	-0.0364032	0.0161817
Precuneus	Left	-0.744526	0.45659	-3.79642	5556	5567	437	9.97594e-05	-0.00998796	24	68	0.005	0.00176471	FALSE	0.00017995	-0.0362804	0.0163045
IsthmusCing	Right	-0.725777	0.468006	-1.24295	5556	5567	437	9.47988e-05	-0.00973647	25	68	0.005	0.00183824	FALSE	0.000179951	-0.0360291	0.0165561
Pericalcarine	Left	-0.698347	0.48499	-2.3424	5556	5567	437	8.77692e-05	-0.00936852	26	68	0.005	0.00191176	FALSE	0.000179954	-0.0356613	0.0169243
Supramarginal	Right	0.653112	0.513711	4.66146	5556	5567	437	7.6768e-05	0.00876173	27	68	0.005	0.00198529	FALSE	0.000179958	-0.0175314	0.0350548
Cuneus	Left	-0.644877	0.519034	-1.82736	5556	5567	437	7.48444e-05	-0.00865126	28	68	0.005	0.00205882	FALSE	0.000179959	-0.0349444	0.0176419
Pericalcarine	Right	-0.639303	0.522652	-2.18691	5556	5567	437	7.35562e-05	-0.00857649	29	68	0.005	0.00213235	FALSE	0.000179959	-0.0348697	0.0177167
Fusiform	Left	0.633512	0.526425	2.1949	5556	5567	437	7.22298e-05	0.00849881	30	68	0.005	0.00220588	FALSE	0.00017996	-0.0177944	0.034792
SuperParietal	Right	0.613193	0.539774	5.05626	5556	5567	437	6.76709e-05	0.00822623	31	68	0.005	0.00227941	FALSE	0.000179961	-0.0180671	0.0345196
ParsTriangularis	Left	-0.601479	0.547546	-1.50573	5556	5567	437	6.51104e-05	-0.0080691	32	68	0.005	0.00235294	FALSE	0.000179962	-0.0343625	0.0182243
TransverseTemporal	Left	-0.60023	0.548377	-0.492046	5556	5567	437	6.48403e-05	-0.00805235	33	68	0.005	0.00242647	FALSE	0.000179962	-0.0343458	0.0182411
Parahippocampal	Left	0.591431	0.554256	0.520909	5556	5567	437	6.29533e-05	0.00793431	34	68	0.005	0.0025	FALSE	0.000179963	-0.0183591	0.0342278
MedOrbFrontal	Right	-0.549806	0.582474	-1.13143	5556	5567	437	5.44043e-05	-0.00737593	35	68	0.005	0.00257353	FALSE	0.000179966	-0.0336696	0.0189177
Paracentral	Right	0.514799	0.606714	1.26125	5556	5567	437	4.76972e-05	0.00690632	36	68	0.005	0.00264706	FALSE	0.000179968	-0.0193875	0.0332002
InfTemporal	Left	0.503228	0.614824	2.48653	5556	5567	437	4.55772e-05	0.00675109	37	68	0.005	0.00272059	FALSE	0.000179969	-0.0195428	0.033045
Entorhinal	Right	0.43503	0.663557	0.476835	5556	5567	437	3.40613e-05	0.00583621	38	68	0.005	0.00279412	FALSE	0.000179973	-0.020458	0.0321304
LatOccipital	Left	-0.418554	0.675558	-2.93864	5556	5567	437	3.15302e-05	-0.00561518	39	68	0.005	0.00286765	FALSE	0.000179974	-0.0319095	0.0206791
Lingual	Right	0.399523	0.689523	2.11119	5556	5567	437	2.87282e-05	0.00535987	40	68	0.005	0.00294118	FALSE	0.000179975	-0.0209345	0.0316542
LatOrbFrontal	Right	-0.376009	0.706925	-1.10252	5556	5567	437	2.54462e-05	-0.00504442	41	68	0.005	0.00301471	FALSE	0.000179976	-0.0313389	0.02125
Lingual	Left	-0.363067	0.716569	-1.72994	5556	5567	437	2.37247e-05	-0.0048708	42	68	0.005	0.00308824	FALSE	0.000179977	-0.0311653	0.0214237
MedOrbFrontal	Left	-0.359721	0.719069	-0.78235	5556	5567	437	2.32895e-05	-0.00482592	43	68	0.005	0.00316176	FALSE	0.000179977	-0.0311204	0.0214686
MidTemporal	Right	0.334341	0.738135	1.36429	5556	5567	437	2.01191e-05	0.00448543	44	68	0.005	0.00323529	FALSE	0.000179978	-0.0218092	0.03078
CaudAntCing	Right	0.314877	0.752867	0.553624	5556	5567	437	1.78448e-05	0.00422431	45	68	0.005	0.00330882	FALSE	0.000179979	-0.0220703	0.0305189
ParsOpercularis	Right	-0.309848	0.756688	-0.874273	5556	5567	437	1.72794e-05	-0.00415685	46	68	0.005	0.00338235	FALSE	0.000179979	-0.0304515	0.0221378
Insula	Right	0.304106	0.761059	0.771473	5556	5567	437	1.66448e-05	0.00407981	47	68	0.005	0.00345588	FALSE	0.00017998	-0.0222149	0.0303745
BanksSTS	Right	-0.297	0.766477	-0.508041	5556	5567	437	1.58761e-05	-0.00398449	48	68	0.005	0.00352941	FALSE	0.00017998	-0.0302792	0.0223102
SuperParietal	Left	-0.289004	0.772589	-2.36011	5556	5567	437	1.50327e-05	-0.00387721	49	68	0.005	0.00360294	FALSE	0.00017998	-0.0301719	0.0224175
Precentral	Right	0.288019	0.773343	1.5672	5556	5567	437	1.49305e-05	0.00386399	50	68	0.005	0.00367647	FALSE	0.00017998	-0.0224307	0.0301587
PostCing	Right	-0.248198	0.80399	-0.50338	5556	5567	437	1.10874e-05	-0.00332978	51	68	0.005	0.00375	FALSE	0.000179982	-0.0296246	0.022965
ParsOpercularis	Left	0.227948	0.819695	0.800195	5556	5567	437	9.35204e-06	0.00305811	52	68	0.005	0.00382353	FALSE	0.000179982	-0.0232368	0.029353
Parahippocampal	Right	0.204866	0.837684	0.19662	5556	5567	437	7.55397e-06	0.00274845	53	68	0.005	0.00389706	FALSE	0.000179983	-0.0235465	0.0290434
MidTemporal	Left	0.189705	0.849547	0.81126	5556	5567	437	6.47728e-06	0.00254505	54	68	0.005	0.00397059	FALSE	0.000179983	-0.0237499	0.02884
Precuneus	Right	0.148546	0.881917	0.766365	5556	5567	437	3.97152e-06	0.00199287	55	68	0.005	0.00404412	FALSE	0.000179984	-0.0243021	0.0282879
RostMidFrontal	Right	-0.142339	0.886817	-1.21781	5556	5567	437	3.64659e-06	-0.0019096	56	68	0.005	0.00411765	FALSE	0.000179984	-0.0282046	0.0243854
CaudMidFrontal	Right	-0.134546	0.892976	-0.634788	5556	5567	437	3.2582e-06	-0.00180505	57	68	0.005	0.00419118	FALSE	0.000179984	-0.0281001	0.02449
Precentral	Left	0.125293	0.900296	0.691885	5556	5567	437	2.82545e-06	0.00168091	58	68	0.005	0.00426471	FALSE	0.000179985	-0.0246141	0.0279759
PostCing	Left	-0.117906	0.906147	-0.232823	5556	5567	437	2.50212e-06	-0.00158181	59	68	0.005	0.00433824	FALSE	0.000179985	-0.0278768	0.0247132
SuperTemporal	Right	0.114887	0.908539	0.426425	5556	5567	437	2.37563e-06	0.00154131	60	68	0.005	0.00441176	FALSE	0.000179985	-0.0247537	0.0278364
CaudMidFrontal	Left	0.107062	0.914744	0.481854	5556	5567	437	2.06303e-06	0.00143632	61	68	0.005	0.00448529	FALSE	0.000179985	-0.0248587	0.0277314
BanksSTS	Left	-0.104404	0.916853	-0.259821	5556	5567	437	1.96186e-06	-0.00140066	62	68	0.005	0.00455882	FALSE	0.000179985	-0.0276957	0.0248944
InfParietal	Left	0.104013	0.917163	0.800011	5556	5567	437	1.94722e-06	0.00139543	63	68	0.005	0.00463235	FALSE	0.000179985	-0.0248996	0.0276905
LatOrbFrontal	Left	0.0848259	0.932403	0.202463	5556	5567	437	1.29507e-06	0.00113801	64	68	0.005	0.00470588	FALSE	0.000179985	-0.0251571	0.0274331
Postcentral	Left	0.0816734	0.934909	0.369793	5556	5567	437	1.2006e-06	0.00109572	65	68	0.005	0.00477941	FALSE	0.000179985	-0.0251994	0.0273908
ParsOrbitalis	Left	0.0791974	0.936878	0.0721116	5556	5567	437	1.12891e-06	0.0010625	66	68	0.005	0.00485294	FALSE	0.000179985	-0.0252326	0.0273576
Supramarginal	Left	0.0222892	0.982218	0.199182	5556	5567	437	8.94184e-08	0.000299029	67	68	0.005	0.00492647	FALSE	0.000179986	-0.0259961	0.0265941
CaudAntCing	Left	0.02056	0.983597	0.0379673	5556	5567	437	7.60822e-08	0.00027583	68	68	0.005	0.005	FALSE	0.000179986	-0.0260193	0.0265709
Return to "Notes & Table of Contents"

### Sheet: S71 Area~IncomeXLead (Pre)
Region	Hemisphere	TValue	PValue	Estimate	DF	NumberObservations	NumberParticipants	PartialR2	PartialR	Rank	TotalTests	FDRValue	QCriterion	QSignificance	PartialRVar	PartialRVar_LowerCI	PartialRVar_UpperCI
MedOrbFrontal	Left	5.8631	4.80464e-09	10.8473	5556	5567	437	0.00614913	0.0784164	1	68	0.005	7.35294e-05	TRUE	0.000177779	0.052283	0.10455
InfParietal	Left	-4.7578	2.00667e-06	-31.1681	5556	5567	437	0.00405774	-0.0637004	2	68	0.005	0.000147059	TRUE	0.000178528	-0.0898888	-0.037512
Paracentral	Right	4.18684	2.8724e-05	8.51665	5556	5567	437	0.00314516	0.0560817	3	68	0.005	0.000220588	TRUE	0.000178855	0.0298693	0.0822941
Parahippocampal	Left	-4.17521	3.02261e-05	-3.49536	5556	5567	437	0.00312777	-0.0559265	4	68	0.005	0.000294118	TRUE	0.000178861	-0.0821393	-0.0297136
Postcentral	Left	4.12696	3.7297e-05	15.4118	5556	5567	437	0.00305611	0.0552821	5	68	0.005	0.000367647	TRUE	0.000178887	0.0290673	0.0814968
ParsOrbitalis	Left	-4.11037	4.0071e-05	-3.41491	5556	5567	437	0.00303167	-0.0550606	6	68	0.005	0.000441176	TRUE	0.000178896	-0.081276	-0.0288452
CaudMidFrontal	Left	3.93585	8.39167e-05	14.644	5556	5567	437	0.00278038	0.0527293	7	68	0.005	0.000514706	TRUE	0.000178986	0.0265073	0.0789513
TemporalPole	Right	3.83139	0.000128826	2.29885	5556	5567	437	0.00263515	0.0513337	8	68	0.005	0.000588235	TRUE	0.000179038	0.0251079	0.0775595
InfTemporal	Left	-3.70194	0.000216029	-15.7004	5556	5567	437	0.00246052	-0.0496036	9	68	0.005	0.000661765	TRUE	0.000179101	-0.075834	-0.0233732
SupFrontal	Left	3.6551	0.000259458	25.8421	5556	5567	437	0.00239879	0.0489775	10	68	0.005	0.000735294	TRUE	0.000179123	0.0227454	0.0752095
CaudAntCing	Right	3.06959	0.00215384	4.66402	5556	5567	437	0.00169303	0.0411464	11	68	0.005	0.000808824	FALSE	0.000179377	0.0148958	0.067397
LatOccipital	Left	-3.05488	0.00226221	-18.2364	5556	5567	437	0.00167686	-0.0409495	12	68	0.005	0.000882353	FALSE	0.000179382	-0.0672005	-0.0146984
LatOccipital	Right	-3.01563	0.00257606	-18.0784	5556	5567	437	0.00163412	-0.0404242	13	68	0.005	0.000955882	FALSE	0.000179398	-0.0666764	-0.0141721
Parahippocampal	Right	-2.81309	0.00492408	-2.27185	5556	5567	437	0.00142228	-0.0377132	14	68	0.005	0.00102941	FALSE	0.000179474	-0.0639709	-0.0114554
PostCing	Right	2.69407	0.00707985	4.49051	5556	5567	437	0.00130463	0.0361197	15	68	0.005	0.00110294	FALSE	0.000179516	0.00985885	0.0623805
SuperTemporal	Left	2.67874	0.00741168	10.0038	5556	5567	437	0.00128985	0.0359145	16	68	0.005	0.00117647	FALSE	0.000179522	0.00965329	0.0621757
Supramarginal	Left	2.5552	0.010639	18.8279	5556	5567	437	0.00117376	0.0342601	17	68	0.005	0.00125	FALSE	0.000179563	0.00799589	0.0605244
TransverseTemporal	Right	2.52432	0.0116198	1.15227	5556	5567	437	0.00114559	0.0338466	18	68	0.005	0.00132353	FALSE	0.000179573	0.00758159	0.0601116
Lingual	Right	-2.43543	0.0149053	-10.5037	5556	5567	437	0.00106641	-0.032656	19	68	0.005	0.00139706	FALSE	0.000179602	-0.0589231	-0.00638893
IsthmusCing	Left	2.35852	0.0183824	3.84977	5556	5567	437	0.00100019	0.0316258	20	68	0.005	0.00147059	FALSE	0.000179626	0.00535697	0.0578946
LatOrbFrontal	Right	2.27291	0.0230699	5.687	5556	5567	437	0.00092896	0.0304789	21	68	0.005	0.00154412	FALSE	0.000179651	0.00420817	0.0567495
CaudAntCing	Left	2.21018	0.0271331	3.41907	5556	5567	437	0.000878441	0.0296385	22	68	0.005	0.00161765	FALSE	0.00017967	0.00336649	0.0559105
ParsOpercularis	Left	-2.20176	0.0277231	-6.62994	5556	5567	437	0.000871766	-0.0295257	23	68	0.005	0.00169118	FALSE	0.000179672	-0.0557979	-0.00325349
LatOrbFrontal	Left	2.13976	0.0324177	4.56986	5556	5567	437	0.000823398	0.0286949	24	68	0.005	0.00176471	FALSE	0.000179689	0.00242145	0.0549684
PostCing	Left	2.03434	0.0419646	3.76203	5556	5567	437	0.000744324	0.0272823	25	68	0.005	0.00183824	FALSE	0.000179718	0.00100677	0.0535578
InfParietal	Right	-1.97079	0.0487973	-14.9575	5556	5567	437	0.000698579	-0.0264307	26	68	0.005	0.00191176	FALSE	0.000179734	-0.0527074	-0.000153913
FrontalPole	Right	-1.93982	0.0524523	-0.831113	5556	5567	437	0.000676808	-0.0260155	27	68	0.005	0.00198529	FALSE	0.000179742	-0.0522929	0.000261768
Cuneus	Left	-1.86726	0.0619175	-4.42099	5556	5567	437	0.000627157	-0.0250431	28	68	0.005	0.00205882	FALSE	0.00017976	-0.0513217	0.00123552
SuperParietal	Left	-1.78021	0.0750964	-11.8367	5556	5567	437	0.000570075	-0.0238762	29	68	0.005	0.00213235	FALSE	0.00017978	-0.0501564	0.00240387
IsthmusCing	Right	1.74081	0.081772	2.49994	5556	5567	437	0.000545135	0.0233481	30	68	0.005	0.00220588	FALSE	0.000179789	-0.00293264	0.0496289
BanksSTS	Left	1.73147	0.0834237	3.52616	5556	5567	437	0.000539303	0.0232229	31	68	0.005	0.00227941	FALSE	0.000179792	-0.00305803	0.0495038
Precentral	Right	1.70099	0.0890016	7.86373	5556	5567	437	0.000520491	0.0228143	32	68	0.005	0.00235294	FALSE	0.000179798	-0.00346715	0.0490957
Fusiform	Left	1.60757	0.107986	4.84184	5556	5567	437	0.000464918	0.021562	33	68	0.005	0.00242647	FALSE	0.000179818	-0.00472092	0.0478448
RostAntCing	Right	1.58101	0.113934	1.7645	5556	5567	437	0.000449686	0.0212058	34	68	0.005	0.0025	FALSE	0.000179824	-0.00507748	0.0474891
SupFrontal	Right	1.56237	0.118258	11.4933	5556	5567	437	0.000439152	0.020956	35	68	0.005	0.00257353	FALSE	0.000179828	-0.0053276	0.0472395
InfTemporal	Right	-1.43498	0.151348	-4.9962	5556	5567	437	0.000370485	-0.019248	36	68	0.005	0.00264706	FALSE	0.000179852	-0.0455334	0.00703738
ParsOrbitalis	Right	-1.31226	0.189488	-1.45599	5556	5567	437	0.000309842	-0.0176023	37	68	0.005	0.00272059	FALSE	0.000179874	-0.0438893	0.00868464
CaudMidFrontal	Right	1.29207	0.196387	4.97025	5556	5567	437	0.000300385	0.0173316	38	68	0.005	0.00279412	FALSE	0.000179877	-0.00895558	0.0436188
Pericalcarine	Right	-1.13368	0.256977	-3.28161	5556	5567	437	0.00023127	-0.0152076	39	68	0.005	0.00286765	FALSE	0.000179902	-0.0414966	0.0110815
Entorhinal	Right	1.11116	0.26655	0.972499	5556	5567	437	0.000222173	0.0149055	40	68	0.005	0.00294118	FALSE	0.000179906	-0.0113838	0.0411947
ParsTriangularis	Right	-0.920034	0.357595	-2.71069	5556	5567	437	0.000152328	-0.0123421	41	68	0.005	0.00301471	FALSE	0.000179931	-0.0386332	0.013949
Lingual	Left	-0.897101	0.369704	-3.80111	5556	5567	437	0.00014483	-0.0120345	42	68	0.005	0.00308824	FALSE	0.000179933	-0.0383258	0.0142568
Precuneus	Left	-0.835825	0.40329	-3.44433	5556	5567	437	0.000125723	-0.0112126	43	68	0.005	0.00316176	FALSE	0.00017994	-0.0375044	0.0150792
RostMidFrontal	Right	-0.810897	0.417459	-6.11422	5556	5567	437	0.000118336	-0.0108782	44	68	0.005	0.00323529	FALSE	0.000179943	-0.0371702	0.0154137
Insula	Left	0.801288	0.422999	1.76138	5556	5567	437	0.000115549	0.0107494	45	68	0.005	0.00330882	FALSE	0.000179944	-0.0155427	0.0370414
Pericalcarine	Left	-0.702503	0.482395	-2.08689	5556	5567	437	8.8817e-05	-0.00942428	46	68	0.005	0.00338235	FALSE	0.000179954	-0.035717	0.0168685
RostMidFrontal	Left	-0.678311	0.497603	-4.01798	5556	5567	437	8.28056e-05	-0.00909976	47	68	0.005	0.00345588	FALSE	0.000179956	-0.0353927	0.0171932
ParsOpercularis	Right	-0.673649	0.500563	-1.63555	5556	5567	437	8.16713e-05	-0.00903722	48	68	0.005	0.00352941	FALSE	0.000179956	-0.0353302	0.0172557
ParsTriangularis	Left	-0.623872	0.532737	-1.43112	5556	5567	437	7.00484e-05	-0.00836949	49	68	0.005	0.00360294	FALSE	0.00017996	-0.0346628	0.0179238
FrontalPole	Left	-0.603455	0.54623	-0.206005	5556	5567	437	6.5539e-05	-0.00809561	50	68	0.005	0.00367647	FALSE	0.000179962	-0.034389	0.0181978
Cuneus	Right	-0.569147	0.569279	-1.29723	5556	5567	437	5.82991e-05	-0.00763538	51	68	0.005	0.00375	FALSE	0.000179965	-0.033929	0.0186582
RostAntCing	Left	0.541849	0.587944	0.766884	5556	5567	437	5.28411e-05	0.00726919	52	68	0.005	0.00382353	FALSE	0.000179967	-0.0190245	0.0335629
SuperParietal	Right	-0.539473	0.589582	-3.73171	5556	5567	437	5.23787e-05	-0.00723732	53	68	0.005	0.00389706	FALSE	0.000179967	-0.033531	0.0190564
MedOrbFrontal	Right	0.51058	0.609666	0.904999	5556	5567	437	4.69186e-05	0.00684971	54	68	0.005	0.00397059	FALSE	0.000179969	-0.0194442	0.0331436
TemporalPole	Left	0.291939	0.770344	0.161388	5556	5567	437	1.53396e-05	0.00391658	55	68	0.005	0.00404412	FALSE	0.00017998	-0.0223781	0.0302113
Postcentral	Right	0.279564	0.779822	1.25943	5556	5567	437	1.40668e-05	0.00375057	56	68	0.005	0.00411765	FALSE	0.000179981	-0.0225442	0.0300453
Supramarginal	Right	-0.269581	0.787492	-1.58711	5556	5567	437	1.30801e-05	-0.00361665	57	68	0.005	0.00419118	FALSE	0.000179981	-0.0299114	0.0226781
BanksSTS	Right	0.256857	0.797299	0.369864	5556	5567	437	1.18745e-05	0.00344593	58	68	0.005	0.00426471	FALSE	0.000179981	-0.0228489	0.0297407
Precentral	Left	0.25105	0.801785	1.06906	5556	5567	437	1.13437e-05	0.00336804	59	68	0.005	0.00433824	FALSE	0.000179982	-0.0229268	0.0296628
SuperTemporal	Right	0.246335	0.805432	0.825008	5556	5567	437	1.09216e-05	0.00330478	60	68	0.005	0.00441176	FALSE	0.000179982	-0.02299	0.0295996
Paracentral	Left	-0.208636	0.83474	-0.35741	5556	5567	437	7.83451e-06	-0.00279902	61	68	0.005	0.00448529	FALSE	0.000179983	-0.0290939	0.0234959
Precuneus	Right	0.161744	0.871514	0.684783	5556	5567	437	4.70857e-06	0.00216993	62	68	0.005	0.00455882	FALSE	0.000179984	-0.0241251	0.0284649
TransverseTemporal	Left	0.146466	0.883559	0.106188	5556	5567	437	3.86107e-06	0.00196496	63	68	0.005	0.00463235	FALSE	0.000179984	-0.02433	0.02826
Fusiform	Right	-0.138166	0.890114	-0.408862	5556	5567	437	3.43589e-06	-0.00185362	64	68	0.005	0.00470588	FALSE	0.000179984	-0.0281486	0.0244414
MidTemporal	Left	0.0732777	0.941588	0.264818	5556	5567	437	9.66454e-07	0.000983084	65	68	0.005	0.00477941	FALSE	0.000179985	-0.025312	0.0272782
Insula	Right	-0.0482476	0.961521	-0.107843	5556	5567	437	4.18975e-07	-0.000647283	66	68	0.005	0.00485294	FALSE	0.000179985	-0.0269424	0.0256478
MidTemporal	Right	-0.00974521	0.992225	-0.0357532	5556	5567	437	1.70931e-08	-0.00013074	67	68	0.005	0.00492647	FALSE	0.000179986	-0.0264258	0.0261644
Entorhinal	Left	0.000916465	0.999269	0.000955209	5556	5567	437	1.51171e-10	1.22952e-05	68	68	0.005	0.005	FALSE	0.000179986	-0.0262828	0.0263074
Return to "Notes & Table of Contents"

### Sheet: S72 Thickness~Sex (Post)
Region	Hemisphere	TValue	PValue	Estimate	DF	NumberObservations	NumberParticipants	PartialR2	PartialR	Rank	TotalTests	FDRValue	QCriterion	QSignificance	PartialRVar	PartialRVar_LowerCI	PartialRVar_UpperCI
Fusiform	Right	19.8839	4.34459e-85	0.0311788	5642	5653	437	0.0654873	0.255905	1	68	0.005	7.35294e-05	TRUE	0.000154788	0.23152	0.28029
Lingual	Right	18.115	2.46894e-71	0.0290721	5642	5653	437	0.0549656	0.234448	2	68	0.005	0.000147059	TRUE	0.000158293	0.209788	0.259107
Pericalcarine	Right	14.4872	9.9822e-47	0.0281462	5642	5653	437	0.0358654	0.189382	3	68	0.005	0.000220588	TRUE	0.000164756	0.164223	0.21454
LatOccipital	Right	14.3457	7.21487e-46	0.0237123	5642	5653	437	0.0351923	0.187596	4	68	0.005	0.000294118	TRUE	0.000164986	0.162421	0.212772
Parahippocampal	Right	13.3618	4.09445e-40	0.0383633	5642	5653	437	0.0306738	0.175139	5	68	0.005	0.000367647	TRUE	0.000166536	0.149846	0.200433
BanksSTS	Left	12.8026	5.17145e-37	0.0273074	5642	5653	437	0.028231	0.168021	6	68	0.005	0.000441176	TRUE	0.000167376	0.142663	0.193378
Lingual	Left	12.6965	1.94118e-36	0.0199797	5642	5653	437	0.027778	0.166667	7	68	0.005	0.000514706	TRUE	0.000167532	0.141298	0.192036
TransverseTemporal	Left	12.3959	7.79157e-35	0.0315801	5642	5653	437	0.0265126	0.162827	8	68	0.005	0.000588235	TRUE	0.000167968	0.137425	0.188229
Parahippocampal	Left	12.2974	2.5642e-34	0.0418415	5642	5653	437	0.0261041	0.161567	9	68	0.005	0.000661765	TRUE	0.000168109	0.136155	0.18698
Pericalcarine	Left	12.264	3.83561e-34	0.0240142	5642	5653	437	0.0259659	0.161139	10	68	0.005	0.000735294	TRUE	0.000168157	0.135723	0.186556
InfTemporal	Right	12.1689	1.19871e-33	0.0225139	5642	5653	437	0.025575	0.159922	11	68	0.005	0.000808824	TRUE	0.000168292	0.134495	0.185348
Cuneus	Right	11.8011	9.07837e-32	0.0215997	5642	5653	437	0.0240893	0.155207	12	68	0.005	0.000882353	TRUE	0.000168806	0.129742	0.180673
Paracentral	Right	11.7604	1.4549e-31	0.0240904	5642	5653	437	0.0239273	0.154685	13	68	0.005	0.000955882	TRUE	0.000168862	0.129215	0.180154
Postcentral	Left	11.3635	1.33119e-29	0.0218025	5642	5653	437	0.0223749	0.149582	14	68	0.005	0.00102941	TRUE	0.000169399	0.124072	0.175092
Paracentral	Left	10.6659	2.61316e-26	0.02019	5642	5653	437	0.0197649	0.140588	15	68	0.005	0.00110294	TRUE	0.000170305	0.115009	0.166166
TransverseTemporal	Right	10.2819	1.39985e-24	0.0260216	5642	5653	437	0.0183929	0.13562	16	68	0.005	0.00117647	TRUE	0.000170782	0.110006	0.161234
Fusiform	Left	10.2115	2.85937e-24	0.016806	5642	5653	437	0.0181466	0.13471	17	68	0.005	0.00125	TRUE	0.000170868	0.109089	0.16033
Precentral	Left	9.13364	9.05482e-20	0.0167198	5642	5653	437	0.0145707	0.120709	18	68	0.005	0.00132353	TRUE	0.000172115	0.0949954	0.146423
SuperTemporal	Left	9.09382	1.30018e-19	0.0187899	5642	5653	437	0.0144458	0.120191	19	68	0.005	0.00139706	TRUE	0.000172158	0.0944736	0.145908
CaudMidFrontal	Right	9.00252	2.96394e-19	0.0160497	5642	5653	437	0.0141612	0.119001	20	68	0.005	0.00147059	TRUE	0.000172258	0.0932766	0.144725
LatOccipital	Left	8.50836	2.23493e-17	0.0139652	5642	5653	437	0.0126684	0.112554	21	68	0.005	0.00154412	TRUE	0.00017278	0.0867906	0.138317
Postcentral	Right	8.07995	7.85952e-16	0.0183443	5642	5653	437	0.011439	0.106953	22	68	0.005	0.00161765	TRUE	0.00017321	0.0811578	0.132749
CaudMidFrontal	Left	8.00535	1.43507e-15	0.0149706	5642	5653	437	0.0112311	0.105977	23	68	0.005	0.00169118	TRUE	0.000173283	0.0801761	0.131778
RostAntCing	Left	7.69853	1.61483e-14	0.0203421	5642	5653	437	0.0103955	0.101958	24	68	0.005	0.00176471	TRUE	0.000173576	0.0761355	0.127781
MidTemporal	Left	6.92268	4.92431e-12	0.0140664	5642	5653	437	0.00842252	0.0917743	25	68	0.005	0.00183824	TRUE	0.000174269	0.0659001	0.117648
InfParietal	Left	6.74042	1.73654e-11	0.0114149	5642	5653	437	0.00798837	0.0893777	26	68	0.005	0.00191176	TRUE	0.000174422	0.0634922	0.115263
LatOrbFrontal	Right	6.5671	5.59e-11	0.011149	5642	5653	437	0.00758589	0.087097	27	68	0.005	0.00198529	TRUE	0.000174563	0.061201	0.112993
SuperParietal	Right	6.3004	3.19353e-10	0.0103418	5642	5653	437	0.00698647	0.0835851	28	68	0.005	0.00205882	TRUE	0.000174774	0.0576735	0.109497
Precentral	Right	6.02442	1.80446e-09	0.0131258	5642	5653	437	0.00639164	0.0799477	29	68	0.005	0.00213235	TRUE	0.000174984	0.0540206	0.105875
InfTemporal	Left	5.80044	6.97328e-09	0.0106634	5642	5653	437	0.00592798	0.0769934	30	68	0.005	0.00220588	TRUE	0.000175147	0.0510542	0.102933
Supramarginal	Left	5.58563	2.43739e-08	0.0106028	5642	5653	437	0.00549942	0.074158	31	68	0.005	0.00227941	TRUE	0.000175298	0.0482076	0.100108
PostCing	Right	5.50492	3.85634e-08	0.00986187	5642	5653	437	0.00534248	0.0730923	32	68	0.005	0.00235294	TRUE	0.000175353	0.0471377	0.0990468
FrontalPole	Right	-5.19358	2.1353e-07	-0.01847	5642	5653	437	0.00475805	-0.0689786	33	68	0.005	0.00242647	TRUE	0.000175559	-0.0949484	-0.0430088
PostCing	Left	5.19024	2.17378e-07	0.00987987	5642	5653	437	0.00475196	0.0689344	34	68	0.005	0.0025	TRUE	0.000175562	0.0429645	0.0949044
ParsOrbitalis	Right	4.90031	9.83581e-07	0.0117933	5642	5653	437	0.00423809	0.0651006	35	68	0.005	0.00257353	TRUE	0.000175743	0.0391173	0.091084
SuperTemporal	Right	4.73836	2.20741e-06	0.00965511	5642	5653	437	0.00396367	0.0629577	36	68	0.005	0.00264706	TRUE	0.00017584	0.0369672	0.0889482
InfParietal	Right	4.67561	2.99913e-06	0.00763414	5642	5653	437	0.00385979	0.0621272	37	68	0.005	0.00272059	TRUE	0.000175877	0.036134	0.0881204
IsthmusCing	Right	4.35958	1.32629e-05	0.00876367	5642	5653	437	0.00335734	0.0579426	38	68	0.005	0.00279412	TRUE	0.000176054	0.0319362	0.0839489
SupFrontal	Left	4.35353	1.36333e-05	0.00750186	5642	5653	437	0.00334806	0.0578624	39	68	0.005	0.00286765	TRUE	0.000176057	0.0318558	0.083869
MidTemporal	Right	3.49409	0.00047933	0.00718793	5642	5653	437	0.00215922	0.0464674	40	68	0.005	0.00294118	TRUE	0.000176478	0.0204298	0.072505
Supramarginal	Right	3.47969	0.000505784	0.00662742	5642	5653	437	0.0021415	0.0462763	41	68	0.005	0.00301471	TRUE	0.000176484	0.0202383	0.0723144
FrontalPole	Left	-3.26082	0.0011175	-0.0109663	5642	5653	437	0.00188106	-0.0433712	42	68	0.005	0.00308824	TRUE	0.000176576	-0.0694161	-0.0173264
RostMidFrontal	Left	-3.21237	0.00132385	-0.004838	5642	5653	437	0.00182568	-0.0427279	43	68	0.005	0.00316176	TRUE	0.000176596	-0.0687742	-0.0166816
ParsTriangularis	Left	2.86449	0.00419228	0.0054014	5642	5653	437	0.00145221	0.0381079	44	68	0.005	0.00323529	FALSE	0.000176728	0.0120518	0.0641639
CaudAntCing	Right	2.8613	0.00423462	0.00707003	5642	5653	437	0.00144898	0.0380655	45	68	0.005	0.00330882	FALSE	0.000176729	0.0120094	0.0641216
RostMidFrontal	Right	-2.81014	0.0049691	-0.00435295	5642	5653	437	0.0013977	-0.0373858	46	68	0.005	0.00338235	FALSE	0.000176747	-0.0634433	-0.0113284
SuperParietal	Left	2.76427	0.00572352	0.00455899	5642	5653	437	0.00135251	0.0367765	47	68	0.005	0.00345588	FALSE	0.000176763	0.0107179	0.0628351
CaudAntCing	Left	2.64032	0.00830553	0.00743059	5642	5653	437	0.00123408	0.0351295	48	68	0.005	0.00352941	FALSE	0.000176805	0.00906779	0.0611913
MedOrbFrontal	Right	-2.54774	0.0108687	-0.00418896	5642	5653	437	0.00114915	-0.0338991	49	68	0.005	0.00360294	FALSE	0.000176835	-0.0599631	-0.00783516
Entorhinal	Right	2.49148	0.0127498	0.0104611	5642	5653	437	0.00109901	0.0331514	50	68	0.005	0.00367647	FALSE	0.000176853	0.00708612	0.0592166
RostAntCing	Right	-2.37264	0.0176946	-0.00626819	5642	5653	437	0.000996779	-0.0315718	51	68	0.005	0.00375	FALSE	0.000176889	-0.0576397	-0.00550389
BanksSTS	Right	2.34617	0.019002	0.00521995	5642	5653	437	0.000974679	0.0312199	52	68	0.005	0.00382353	FALSE	0.000176897	0.00515136	0.0572884
Insula	Right	2.31172	0.0208288	0.00487464	5642	5653	437	0.000946297	0.0307619	53	68	0.005	0.00389706	FALSE	0.000176907	0.00469271	0.0568312
Cuneus	Left	2.30704	0.0210884	0.00410321	5642	5653	437	0.000942474	0.0306997	54	68	0.005	0.00397059	FALSE	0.000176908	0.00463039	0.0567691
ParsOpercularis	Right	2.05245	0.0401716	0.00352582	5642	5653	437	0.000746087	0.0273146	55	68	0.005	0.00404412	FALSE	0.000176978	0.00124013	0.0533891
Entorhinal	Left	-1.73706	0.0824311	-0.00678926	5642	5653	437	0.000534521	-0.0231197	56	68	0.005	0.00411765	FALSE	0.000177053	-0.0491997	0.00296028
ParsOrbitalis	Left	1.69698	0.089756	0.00393041	5642	5653	437	0.00051015	0.0225865	57	68	0.005	0.00419118	FALSE	0.000177061	-0.00349413	0.0486671
LatOrbFrontal	Left	-1.69449	0.090227	-0.00259484	5642	5653	437	0.000508657	-0.0225534	58	68	0.005	0.00426471	FALSE	0.000177062	-0.0486341	0.00352723
IsthmusCing	Left	1.68906	0.0912641	0.00346493	5642	5653	437	0.0005054	0.0224811	59	68	0.005	0.00433824	FALSE	0.000177063	-0.00359964	0.0485618
SupFrontal	Right	1.52801	0.126567	0.00261377	5642	5653	437	0.000413655	0.0203385	60	68	0.005	0.00441176	FALSE	0.000177096	-0.00574463	0.0464216
TemporalPole	Left	1.17055	0.241831	0.00475272	5642	5653	437	0.000242794	0.0155818	61	68	0.005	0.00448529	FALSE	0.000177156	-0.0105057	0.0416694
ParsOpercularis	Left	-0.84457	0.398387	-0.001481	5642	5653	437	0.000126411	-0.0112433	62	68	0.005	0.00455882	FALSE	0.000177197	-0.0373339	0.0148474
Insula	Left	-0.627549	0.530325	-0.00133072	5642	5653	437	6.97962e-05	-0.00835441	63	68	0.005	0.00463235	FALSE	0.000177217	-0.0344465	0.0177377
Precuneus	Right	0.462654	0.64363	0.000694576	5642	5653	437	3.79371e-05	0.00615931	64	68	0.005	0.00470588	FALSE	0.000177229	-0.0199336	0.0322523
TemporalPole	Right	0.445894	0.655691	0.00164212	5642	5653	437	3.52383e-05	0.00593619	65	68	0.005	0.00477941	FALSE	0.00017723	-0.0201568	0.0320292
ParsTriangularis	Right	0.270628	0.786687	0.000482518	5642	5653	437	1.29809e-05	0.0036029	66	68	0.005	0.00485294	FALSE	0.000177238	-0.0224907	0.0296965
MedOrbFrontal	Left	-0.206825	0.836154	-0.00036879	5642	5653	437	7.58172e-06	-0.00275349	67	68	0.005	0.00492647	FALSE	0.000177239	-0.0288472	0.0233402
Precuneus	Left	-0.141913	0.887153	-0.000216751	5642	5653	437	3.56954e-06	-0.00188932	68	68	0.005	0.005	FALSE	0.000177241	-0.0279832	0.0242045
Return to "Notes & Table of Contents"

### Sheet: S73 Thickness~Age (Post)
Region	Hemisphere	TValue	PValue	Estimate	DF	NumberObservations	NumberParticipants	PartialR2	PartialR	Rank	TotalTests	FDRValue	QCriterion	QSignificance	PartialRVar	PartialRVar_LowerCI	PartialRVar_UpperCI
Precuneus	Right	-13.7695	1.87874e-42	-0.0295171	5642	5653	437	0.0325122	-0.180311	1	68	0.005	7.35294e-05	TRUE	0.000165904	-0.205557	-0.155066
Paracentral	Left	-12.1751	1.11212e-33	-0.0329174	5642	5653	437	0.0256007	-0.160002	2	68	0.005	0.000147059	TRUE	0.000168283	-0.185428	-0.134576
Insula	Left	-11.1789	1.03412e-28	-0.0338389	5642	5653	437	0.0216696	-0.147206	3	68	0.005	0.000220588	TRUE	0.000169644	-0.172735	-0.121678
Cuneus	Left	-10.6937	1.94878e-26	-0.0271641	5642	5653	437	0.019866	-0.140947	4	68	0.005	0.000294118	TRUE	0.00017027	-0.166522	-0.115371
Cuneus	Right	-10.5207	1.19708e-25	-0.0274953	5642	5653	437	0.0192405	-0.13871	5	68	0.005	0.000367647	TRUE	0.000170487	-0.164302	-0.113118
Fusiform	Right	-10.4023	4.07882e-25	-0.0232884	5642	5653	437	0.018818	-0.137179	6	68	0.005	0.000441176	TRUE	0.000170634	-0.162782	-0.111576
MedOrbFrontal	Right	-10.2631	1.69481e-24	-0.0241095	5642	5653	437	0.018327	-0.135377	7	68	0.005	0.000514706	TRUE	0.000170805	-0.160993	-0.109761
Precuneus	Left	-9.99896	2.40685e-23	-0.0218011	5642	5653	437	0.017412	-0.131954	8	68	0.005	0.000588235	TRUE	0.000171124	-0.157594	-0.106315
MedOrbFrontal	Left	-9.96774	3.27933e-23	-0.0253829	5642	5653	437	0.0173053	-0.13155	9	68	0.005	0.000661765	TRUE	0.000171161	-0.157192	-0.105907
IsthmusCing	Right	-9.84789	1.06587e-22	-0.0282677	5642	5653	437	0.0168986	-0.129995	10	68	0.005	0.000735294	TRUE	0.000171302	-0.155648	-0.104342
IsthmusCing	Left	-9.52706	2.34042e-21	-0.0279071	5642	5653	437	0.0158326	-0.125828	11	68	0.005	0.000808824	TRUE	0.000171674	-0.151509	-0.100147
SuperParietal	Right	-9.38493	8.91558e-21	-0.0219971	5642	5653	437	0.015371	-0.12398	12	68	0.005	0.000882353	TRUE	0.000171835	-0.149673	-0.0982869
TransverseTemporal	Left	-9.34663	1.27429e-20	-0.0339968	5642	5653	437	0.0152477	-0.123481	13	68	0.005	0.000955882	TRUE	0.000171878	-0.149178	-0.0977854
LatOrbFrontal	Right	-9.10269	1.19969e-19	-0.0220681	5642	5653	437	0.0144735	-0.120306	14	68	0.005	0.00102941	TRUE	0.000172149	-0.146022	-0.0945898
InfParietal	Left	-8.73244	3.23889e-18	-0.0211185	5642	5653	437	0.0133355	-0.115479	15	68	0.005	0.00110294	TRUE	0.000172546	-0.141225	-0.0897333
CaudAntCing	Left	-8.69642	4.43263e-18	-0.0349388	5642	5653	437	0.0132271	-0.115009	16	68	0.005	0.00117647	TRUE	0.000172584	-0.140758	-0.0892604
PostCing	Left	-8.56773	1.34592e-17	-0.0232853	5642	5653	437	0.0128435	-0.113329	17	68	0.005	0.00125	TRUE	0.000172719	-0.139088	-0.0875705
SuperParietal	Left	-8.5167	2.08165e-17	-0.0200545	5642	5653	437	0.0126929	-0.112663	18	68	0.005	0.00132353	TRUE	0.000172771	-0.138426	-0.0869002
RostAntCing	Right	-8.48832	2.65019e-17	-0.0320199	5642	5653	437	0.0126095	-0.112292	19	68	0.005	0.00139706	TRUE	0.0001728	-0.138057	-0.0865273
TransverseTemporal	Right	-8.40293	5.45489e-17	-0.030369	5642	5653	437	0.0123602	-0.111177	20	68	0.005	0.00147059	TRUE	0.000172888	-0.136948	-0.0854053
Postcentral	Right	-8.32983	1.00643e-16	-0.0269936	5642	5653	437	0.0121487	-0.110221	21	68	0.005	0.00154412	TRUE	0.000172962	-0.135998	-0.0844444
Insula	Right	-8.22229	2.45539e-16	-0.024751	5642	5653	437	0.0118407	-0.108815	22	68	0.005	0.00161765	TRUE	0.00017307	-0.1346	-0.0830302
Lingual	Left	-7.65217	2.30988e-14	-0.0171911	5642	5653	437	0.0102719	-0.10135	23	68	0.005	0.00169118	TRUE	0.00017362	-0.127176	-0.0755246
ParsTriangularis	Left	-7.51796	6.43534e-14	-0.0202552	5642	5653	437	0.00991832	-0.0995908	24	68	0.005	0.00176471	TRUE	0.000173744	-0.125426	-0.0737557
InfParietal	Right	-7.30266	3.2126e-13	-0.0170299	5642	5653	437	0.00936362	-0.0967658	25	68	0.005	0.00183824	TRUE	0.000173938	-0.122615	-0.0709162
ParsOpercularis	Right	-6.95364	3.96271e-12	-0.0170607	5642	5653	437	0.00849739	-0.0921813	26	68	0.005	0.00191176	TRUE	0.000174243	-0.118053	-0.0663091
RostMidFrontal	Right	-6.45484	1.17381e-10	-0.0142821	5642	5653	437	0.00733064	-0.0856192	27	68	0.005	0.00198529	TRUE	0.000174653	-0.111522	-0.0597165
Pericalcarine	Left	-6.40445	1.63114e-10	-0.0179089	5642	5653	437	0.00721747	-0.0849557	28	68	0.005	0.00205882	TRUE	0.000174693	-0.110861	-0.0590501
InfTemporal	Right	-6.34026	2.47194e-10	-0.0167547	5642	5653	437	0.00707452	-0.0841102	29	68	0.005	0.00213235	TRUE	0.000174743	-0.11002	-0.0582009
Lingual	Right	-6.25457	4.27907e-10	-0.0143312	5642	5653	437	0.0068859	-0.0829814	30	68	0.005	0.00220588	TRUE	0.00017481	-0.108896	-0.0570671
Postcentral	Left	-5.93942	3.03109e-09	-0.0162792	5642	5653	437	0.00621367	-0.0788268	31	68	0.005	0.00227941	TRUE	0.000175046	-0.104759	-0.052895
Paracentral	Right	-5.92224	3.36322e-09	-0.0173211	5642	5653	437	0.006178	-0.0786003	32	68	0.005	0.00235294	TRUE	0.000175059	-0.104533	-0.0526675
SuperTemporal	Right	-5.78528	7.62829e-09	-0.0168289	5642	5653	437	0.00589722	-0.0767933	33	68	0.005	0.00242647	TRUE	0.000175158	-0.102733	-0.0508533
Precentral	Left	5.54261	3.11509e-08	0.0144957	5642	5653	437	0.00541548	0.07359	34	68	0.005	0.0025	TRUE	0.000175328	0.0476373	0.0995426
MidTemporal	Right	-5.29275	1.25042e-07	-0.0155439	5642	5653	437	0.0049406	-0.0702894	35	68	0.005	0.00257353	TRUE	0.000175495	-0.0962544	-0.0443244
RostMidFrontal	Left	-5.25664	1.52109e-07	-0.0113095	5642	5653	437	0.00487373	-0.0698121	36	68	0.005	0.00264706	TRUE	0.000175519	-0.0957789	-0.0438454
SupFrontal	Right	-5.25277	1.55322e-07	-0.0128323	5642	5653	437	0.0048666	-0.069761	37	68	0.005	0.00272059	TRUE	0.000175521	-0.095728	-0.0437941
PostCing	Right	-4.94573	7.80582e-07	-0.0126424	5642	5653	437	0.00431667	-0.0657013	38	68	0.005	0.00279412	TRUE	0.000175715	-0.0916826	-0.0397201
RostAntCing	Left	-4.90707	9.50432e-07	-0.0185101	5642	5653	437	0.00424974	-0.06519	39	68	0.005	0.00286765	TRUE	0.000175739	-0.0911731	-0.039207
Parahippocampal	Left	4.81646	1.49949e-06	0.0233917	5642	5653	437	0.00409487	0.0639912	40	68	0.005	0.00294118	TRUE	0.000175794	0.0380041	0.0899783
LatOccipital	Left	-4.73797	2.21163e-06	-0.0111065	5642	5653	437	0.00396303	-0.0629526	41	68	0.005	0.00301471	TRUE	0.00017584	-0.0889431	-0.036962
SupFrontal	Left	-4.70875	2.5521e-06	-0.011585	5642	5653	437	0.00391448	-0.0625658	42	68	0.005	0.00308824	TRUE	0.000175857	-0.0885576	-0.036574
Pericalcarine	Right	-4.54928	5.49566e-06	-0.0126163	5642	5653	437	0.00365479	-0.0604549	43	68	0.005	0.00316176	TRUE	0.000175949	-0.0864534	-0.0344563
LatOrbFrontal	Left	-4.45126	8.70132e-06	-0.00973595	5642	5653	437	0.00349953	-0.0591568	44	68	0.005	0.00323529	TRUE	0.000176004	-0.0851594	-0.0331542
ParsTriangularis	Right	-3.88873	0.00010193	-0.00990318	5642	5653	437	0.00267312	-0.0517023	45	68	0.005	0.00330882	TRUE	0.000176296	-0.0777264	-0.0256781
FrontalPole	Right	-3.85647	0.000116316	-0.0195821	5642	5653	437	0.00262908	-0.0512746	46	68	0.005	0.00338235	TRUE	0.000176311	-0.0772999	-0.0252492
CaudAntCing	Right	-3.36714	0.000764589	-0.0118829	5642	5653	437	0.00200548	-0.0447826	47	68	0.005	0.00345588	TRUE	0.000176532	-0.0708242	-0.018741
CaudMidFrontal	Left	2.99188	0.00278461	0.00799266	5642	5653	437	0.00158405	0.0398001	48	68	0.005	0.00352941	TRUE	0.000176681	0.0137475	0.0658527
CaudMidFrontal	Right	-2.87527	0.00405193	-0.00732158	5642	5653	437	0.00146315	-0.0382511	49	68	0.005	0.00360294	FALSE	0.000176724	-0.0643069	-0.0121954
ParsOpercularis	Left	-2.79929	0.00513884	-0.0070109	5642	5653	437	0.00138695	-0.0372418	50	68	0.005	0.00367647	FALSE	0.000176751	-0.0632995	-0.0111841
Entorhinal	Right	2.34948	0.0188338	0.0140841	5642	5653	437	0.000977433	0.0312639	51	68	0.005	0.00375	FALSE	0.000176896	0.0051955	0.0573324
InfTemporal	Left	-2.3371	0.0194687	-0.00613425	5642	5653	437	0.000967167	-0.0310993	52	68	0.005	0.00382353	FALSE	0.000176899	-0.057168	-0.00503061
ParsOrbitalis	Left	2.29502	0.0217683	0.00758951	5642	5653	437	0.000932687	0.0305399	53	68	0.005	0.00389706	FALSE	0.000176912	0.00447033	0.0566095
BanksSTS	Right	-2.20175	0.0277233	-0.00699613	5642	5653	437	0.00085848	-0.0292998	54	68	0.005	0.00397059	FALSE	0.000176938	-0.0553714	-0.0032283
LatOccipital	Right	-2.07263	0.0382523	-0.00489204	5642	5653	437	0.000760815	-0.0275829	55	68	0.005	0.00404412	FALSE	0.000176973	-0.0536569	-0.00150879
ParsOrbitalis	Right	-1.87858	0.0603537	-0.00645817	5642	5653	437	0.000625106	-0.0250021	56	68	0.005	0.00411765	FALSE	0.000177021	-0.0510797	0.0010755
Supramarginal	Right	-1.87608	0.0606965	-0.00510248	5642	5653	437	0.000623443	-0.0249688	57	68	0.005	0.00419118	FALSE	0.000177021	-0.0510465	0.00110882
Entorhinal	Left	1.74447	0.0811318	0.00973958	5642	5653	437	0.000539088	0.0232183	58	68	0.005	0.00426471	FALSE	0.000177051	-0.00286161	0.0492981
Precentral	Right	1.56759	0.117032	0.0048771	5642	5653	437	0.000435356	0.0208652	59	68	0.005	0.00433824	FALSE	0.000177088	-0.0052174	0.0469477
BanksSTS	Left	-1.49512	0.134938	-0.00455359	5642	5653	437	0.000396049	-0.019901	60	68	0.005	0.00441176	FALSE	0.000177102	-0.0459846	0.00618263
Fusiform	Left	-1.46205	0.143785	-0.0034349	5642	5653	437	0.000378725	-0.0194609	61	68	0.005	0.00448529	FALSE	0.000177108	-0.0455449	0.00662319
FrontalPole	Left	-1.02078	0.307403	-0.00490297	5642	5653	437	0.00018465	-0.0135886	62	68	0.005	0.00455882	FALSE	0.000177177	-0.0396777	0.0125005
Parahippocampal	Right	-0.951524	0.341379	-0.00390052	5642	5653	437	0.000160449	-0.0126668	63	68	0.005	0.00463235	FALSE	0.000177185	-0.0387566	0.0134229
TemporalPole	Left	-0.385162	0.700132	-0.00223266	5642	5653	437	2.62931e-05	-0.00512768	64	68	0.005	0.00470588	FALSE	0.000177233	-0.0312209	0.0209656
Supramarginal	Left	-0.326892	0.743762	-0.00088625	5642	5653	437	1.89395e-05	-0.00435195	65	68	0.005	0.00477941	FALSE	0.000177235	-0.0304454	0.0217415
SuperTemporal	Left	-0.303333	0.761647	-0.000895073	5642	5653	437	1.63079e-05	-0.00403831	66	68	0.005	0.00485294	FALSE	0.000177236	-0.0301318	0.0220552
MidTemporal	Left	0.279002	0.780254	0.000809556	5642	5653	437	1.37967e-05	0.00371439	67	68	0.005	0.00492647	FALSE	0.000177237	-0.0223792	0.029808
TemporalPole	Right	-0.0495052	0.960518	-0.000260453	5642	5653	437	4.34379e-07	-0.000659074	68	68	0.005	0.005	FALSE	0.000177242	-0.026753	0.0254348
Return to "Notes & Table of Contents"

### Sheet: S74 Thickness~Income (Post)
Region	Hemisphere	TValue	PValue	Estimate	DF	NumberObservations	NumberParticipants	PartialR2	PartialR	Rank	TotalTests	FDRValue	QCriterion	QSignificance	PartialRVar	PartialRVar_LowerCI	PartialRVar_UpperCI
Lingual	Left	15.1675	5.8114e-51	0.0109747	5642	5653	437	0.0391774	0.197933	1	68	0.005	7.35294e-05	TRUE	0.000163626	0.172861	0.223005
Parahippocampal	Right	10.9081	1.97815e-27	0.0144012	5642	5653	437	0.0206538	0.143714	2	68	0.005	0.000147059	TRUE	0.000169996	0.118159	0.169269
TemporalPole	Left	10.0226	1.90341e-23	0.018699	5642	5653	437	0.0174929	0.132261	3	68	0.005	0.000220588	TRUE	0.000171095	0.106623	0.157898
Pericalcarine	Left	9.65089	7.18554e-22	0.00869151	5642	5653	437	0.0162402	0.127437	4	68	0.005	0.000294118	TRUE	0.000171532	0.101767	0.153107
Lingual	Right	8.90899	6.83796e-19	0.00657148	5642	5653	437	0.0138726	0.117782	5	68	0.005	0.000367647	TRUE	0.000172359	0.0920499	0.143514
Cuneus	Left	8.7923	1.91786e-18	0.00719567	5642	5653	437	0.0135164	0.11626	6	68	0.005	0.000441176	TRUE	0.000172483	0.0905189	0.142001
Fusiform	Right	7.96789	1.93781e-15	0.00574516	5642	5653	437	0.0111274	0.105487	7	68	0.005	0.000514706	TRUE	0.00017332	0.079683	0.13129
LatOccipital	Left	7.30712	3.10884e-13	0.00552563	5642	5653	437	0.00937494	0.0968243	8	68	0.005	0.000588235	TRUE	0.000173934	0.070975	0.122674
LatOccipital	Right	7.23877	5.13324e-13	0.00551203	5642	5653	437	0.00920198	0.095927	9	68	0.005	0.000661765	TRUE	0.000173995	0.0700731	0.121781
Fusiform	Left	6.80042	1.15086e-11	0.00514209	5642	5653	437	0.00813006	0.0901668	10	68	0.005	0.000735294	TRUE	0.000174372	0.064285	0.116049
TemporalPole	Right	6.51476	7.91177e-11	0.0110459	5642	5653	437	0.00746636	0.0864081	11	68	0.005	0.000808824	TRUE	0.000174605	0.060509	0.112307
MidTemporal	Right	6.49373	9.08993e-11	0.0061496	5642	5653	437	0.0074186	0.0861313	12	68	0.005	0.000882353	TRUE	0.000174622	0.0602309	0.112032
Paracentral	Right	6.14305	8.64869e-10	0.00578599	5642	5653	437	0.00664415	0.0815117	13	68	0.005	0.000955882	TRUE	0.000174895	0.0555911	0.107432
Supramarginal	Right	5.98193	2.34054e-09	0.0052462	5642	5653	437	0.00630237	0.0793875	14	68	0.005	0.00102941	TRUE	0.000175015	0.053458	0.105317
Pericalcarine	Right	5.69013	1.33328e-08	0.0050825	5642	5653	437	0.00570593	0.0755376	15	68	0.005	0.00110294	TRUE	0.000175225	0.0495926	0.101483
SuperParietal	Right	5.03177	5.01029e-07	0.00380131	5642	5653	437	0.0044675	0.0668393	16	68	0.005	0.00117647	TRUE	0.000175662	0.040862	0.0928167
Postcentral	Right	4.93895	8.08069e-07	0.00515162	5642	5653	437	0.0043049	0.0656117	17	68	0.005	0.00125	TRUE	0.000175719	0.0396301	0.0915933
Cuneus	Right	4.20022	2.70762e-05	0.00353565	5642	5653	437	0.00311714	0.0558313	18	68	0.005	0.00132353	TRUE	0.000176139	0.0298187	0.0818439
SuperTemporal	Left	4.10036	4.1831e-05	0.00389801	5642	5653	437	0.00297111	0.0545079	19	68	0.005	0.00139706	TRUE	0.00017619	0.0284915	0.0805243
BanksSTS	Right	4.06538	4.8606e-05	0.00416222	5642	5653	437	0.00292078	0.0540443	20	68	0.005	0.00147059	TRUE	0.000176208	0.0280266	0.080062
Precuneus	Left	3.92575	8.7491e-05	0.002758	5642	5653	437	0.00272412	0.0521931	21	68	0.005	0.00154412	TRUE	0.000176278	0.0261703	0.078216
TransverseTemporal	Left	3.80374	0.000144033	0.00445601	5642	5653	437	0.00255786	0.0505753	22	68	0.005	0.00161765	TRUE	0.000176337	0.0245481	0.0766025
ParsOpercularis	Left	3.76123	0.000170791	0.00303527	5642	5653	437	0.00250115	0.0500115	23	68	0.005	0.00169118	TRUE	0.000176357	0.0239828	0.0760402
PostCing	Left	3.75886	0.000172417	0.00328859	5642	5653	437	0.002498	0.04998	24	68	0.005	0.00176471	TRUE	0.000176358	0.0239512	0.0760087
RostAntCing	Right	-3.72887	0.000194227	-0.00453041	5642	5653	437	0.0024584	-0.0495822	25	68	0.005	0.00183824	TRUE	0.000176372	-0.075612	-0.0235525
InfParietal	Left	3.63291	0.000282732	0.00283273	5642	5653	437	0.00233379	0.0483093	26	68	0.005	0.00191176	TRUE	0.000176416	0.0222763	0.0743423
Parahippocampal	Left	3.59499	0.000327179	0.00561679	5642	5653	437	0.00228543	0.0478062	27	68	0.005	0.00198529	TRUE	0.000176433	0.0217719	0.0738405
Supramarginal	Left	-3.36199	0.000778982	-0.0029388	5642	5653	437	0.00199936	-0.0447142	28	68	0.005	0.00205882	TRUE	0.000176534	-0.0707559	-0.0186724
InfTemporal	Right	3.3342	0.000860965	0.00283941	5642	5653	437	0.00196651	0.0443453	29	68	0.005	0.00213235	TRUE	0.000176546	0.0183027	0.0703879
RostMidFrontal	Right	3.27698	0.00105558	0.00233704	5642	5653	437	0.00189972	0.0435858	30	68	0.005	0.00220588	TRUE	0.000176569	0.0175414	0.0696301
MedOrbFrontal	Left	-3.06984	0.00215191	-0.00251881	5642	5653	437	0.00166753	-0.0408354	31	68	0.005	0.00227941	TRUE	0.000176651	-0.0668858	-0.014785
ParsTriangularis	Left	-2.86445	0.00419272	-0.00248805	5642	5653	437	0.00145218	-0.0381074	32	68	0.005	0.00235294	FALSE	0.000176728	-0.0641635	-0.0120514
SuperTemporal	Right	2.75258	0.00593172	0.00257796	5642	5653	437	0.00134111	0.0366211	33	68	0.005	0.00242647	FALSE	0.000176767	0.0105622	0.0626801
ParsTriangularis	Right	-2.67932	0.00739852	-0.00219866	5642	5653	437	0.00127076	-0.0356478	34	68	0.005	0.0025	FALSE	0.000176792	-0.0617086	-0.009587
TransverseTemporal	Right	2.65637	0.00792094	0.00309186	5642	5653	437	0.00124911	0.0353428	35	68	0.005	0.00257353	FALSE	0.0001768	0.00928142	0.0614041
RostMidFrontal	Left	2.65486	0.00795651	0.0018415	5642	5653	437	0.00124769	0.0353227	36	68	0.005	0.00264706	FALSE	0.0001768	0.00926128	0.061384
Paracentral	Left	2.56497	0.0103441	0.00223518	5642	5653	437	0.00116473	0.0341282	37	68	0.005	0.00272059	FALSE	0.000176829	0.00806463	0.0601917
ParsOrbitalis	Right	2.47828	0.013231	0.00274495	5642	5653	437	0.00108741	0.0329759	38	68	0.005	0.00279412	FALSE	0.000176857	0.00691035	0.0590415
SupFrontal	Right	2.4496	0.0143316	0.00192908	5642	5653	437	0.00106242	0.0325948	39	68	0.005	0.00286765	FALSE	0.000176866	0.00652858	0.058661
RostAntCing	Left	-2.43105	0.015086	-0.00295563	5642	5653	437	0.00104641	-0.0323482	40	68	0.005	0.00294118	FALSE	0.000176871	-0.0584149	-0.0062816
InfParietal	Right	2.2028	0.0276494	0.0016565	5642	5653	437	0.000859295	0.0293137	41	68	0.005	0.00301471	FALSE	0.000176938	0.00324222	0.0553852
CaudAntCing	Right	2.15943	0.0308589	0.00245523	5642	5653	437	0.000825821	0.0287371	42	68	0.005	0.00308824	FALSE	0.000176949	0.00266472	0.0548095
FrontalPole	Left	2.12819	0.0333642	0.00329274	5642	5653	437	0.000802123	0.0283218	43	68	0.005	0.00316176	FALSE	0.000176958	0.00224877	0.0543948
Postcentral	Left	2.12009	0.0340419	0.00187245	5642	5653	437	0.000796031	0.028214	44	68	0.005	0.00323529	FALSE	0.00017696	0.00214086	0.0542872
CaudMidFrontal	Right	-2.04935	0.0404741	-0.00168218	5642	5653	437	0.000743833	-0.0272733	45	68	0.005	0.00330882	FALSE	0.000176979	-0.0533478	-0.00119879
ParsOpercularis	Right	1.936	0.0529176	0.00152948	5642	5653	437	0.000663879	0.0257659	46	68	0.005	0.00338235	FALSE	0.000177007	-0.000310752	0.0518425
CaudAntCing	Left	1.91205	0.0559203	0.00247182	5642	5653	437	0.000647566	0.0254473	47	68	0.005	0.00345588	FALSE	0.000177013	-0.000629709	0.0515244
SuperParietal	Left	1.90731	0.0565312	0.00144743	5642	5653	437	0.000644361	0.0253843	48	68	0.005	0.00352941	FALSE	0.000177014	-0.000692847	0.0514614
Insula	Right	1.79935	0.072016	0.00174604	5642	5653	437	0.000573524	0.0239484	49	68	0.005	0.00360294	FALSE	0.000177039	-0.00213061	0.0500273
MedOrbFrontal	Right	-1.73088	0.0835279	-0.00131065	5642	5653	437	0.000530726	-0.0230375	50	68	0.005	0.00367647	FALSE	0.000177054	-0.0491176	0.0030426
FrontalPole	Right	1.69233	0.0906374	0.00276539	5642	5653	437	0.000507363	0.0225247	51	68	0.005	0.00375	FALSE	0.000177062	-0.00355597	0.0486054
IsthmusCing	Left	1.65155	0.0986815	0.00155627	5642	5653	437	0.000483216	0.0219822	52	68	0.005	0.00382353	FALSE	0.000177071	-0.00409914	0.0480635
InfTemporal	Left	-1.64423	0.100185	-0.00139049	5642	5653	437	0.000478941	-0.0218847	53	68	0.005	0.00389706	FALSE	0.000177072	-0.0479662	0.0041967
LatOrbFrontal	Right	1.57207	0.115991	0.00122815	5642	5653	437	0.000437845	0.0209247	54	68	0.005	0.00397059	FALSE	0.000177087	-0.00515777	0.0470072
BanksSTS	Left	-1.55768	0.119365	-0.00152846	5642	5653	437	0.00042987	-0.0207333	55	68	0.005	0.00404412	FALSE	0.00017709	-0.046816	0.00534941
MidTemporal	Left	1.54818	0.121634	0.00144739	5642	5653	437	0.000424646	0.0206069	56	68	0.005	0.00411765	FALSE	0.000177092	-0.00547592	0.0466898
Precuneus	Right	1.41104	0.158289	0.000974637	5642	5653	437	0.000352769	0.0187821	57	68	0.005	0.00419118	FALSE	0.000177117	-0.00730258	0.0448669
LatOrbFrontal	Left	0.858739	0.390521	0.000605198	5642	5653	437	0.000130687	0.0114318	58	68	0.005	0.00426471	FALSE	0.000177196	-0.0146587	0.0375224
CaudMidFrontal	Left	-0.397891	0.690726	-0.000342489	5642	5653	437	2.80596e-05	-0.00529713	59	68	0.005	0.00433824	FALSE	0.000177232	-0.0313903	0.0207961
PostCing	Right	-0.324945	0.745235	-0.000266728	5642	5653	437	1.87145e-05	-0.00432603	60	68	0.005	0.00441176	FALSE	0.000177235	-0.0304195	0.0217674
SupFrontal	Left	0.320776	0.748392	0.000254309	5642	5653	437	1.82374e-05	0.00427053	61	68	0.005	0.00448529	FALSE	0.000177236	-0.0218229	0.030364
Entorhinal	Left	-0.203877	0.838457	-0.000366764	5642	5653	437	7.36716e-06	-0.00271425	62	68	0.005	0.00455882	FALSE	0.00017724	-0.028808	0.0233795
Entorhinal	Right	0.170313	0.86477	0.00032883	5642	5653	437	5.14116e-06	0.00226741	63	68	0.005	0.00463235	FALSE	0.00017724	-0.0238264	0.0283612
IsthmusCing	Right	0.158701	0.87391	0.000146631	5642	5653	437	4.46401e-06	0.00211282	64	68	0.005	0.00470588	FALSE	0.000177241	-0.023981	0.0282066
Insula	Left	0.125004	0.900525	0.000121991	5642	5653	437	2.76957e-06	0.0016642	65	68	0.005	0.00477941	FALSE	0.000177241	-0.0244297	0.0277581
ParsOrbitalis	Left	-0.0957354	0.923734	-0.000101879	5642	5653	437	1.62447e-06	-0.00127455	66	68	0.005	0.00485294	FALSE	0.000177242	-0.0273684	0.0248193
Precentral	Left	-0.0528022	0.957891	-4.44852e-05	5642	5653	437	4.94163e-07	-0.000702967	67	68	0.005	0.00492647	FALSE	0.000177242	-0.0267969	0.025391
Precentral	Right	0.00384981	0.996928	3.85677e-06	5642	5653	437	2.62691e-09	5.12534e-05	68	68	0.005	0.005	FALSE	0.000177242	-0.0260427	0.0261452
Return to "Notes & Table of Contents"

### Sheet: S75 Thickness~LeadRisk (Post)
Region	Hemisphere	TValue	PValue	Estimate	DF	NumberObservations	NumberParticipants	PartialR2	PartialR	Rank	TotalTests	FDRValue	QCriterion	QSignificance	PartialRVar	PartialRVar_LowerCI	PartialRVar_UpperCI
ParsOrbitalis	Left	-11.2188	6.65694e-29	-0.00872486	5642	5653	437	0.0218212	-0.14772	1	68	0.005	7.35294e-05	TRUE	0.000169591	-0.173244	-0.122195
Parahippocampal	Right	7.41433	1.40304e-13	0.00715551	5642	5653	437	0.0096494	0.0982313	2	68	0.005	0.000147059	TRUE	0.000173838	0.0723892	0.124073
CaudMidFrontal	Right	6.68041	2.61156e-11	0.0040119	5642	5653	437	0.00784786	0.0885882	3	68	0.005	0.000220588	TRUE	0.000174471	0.062699	0.114477
Entorhinal	Left	6.63244	3.6096e-11	0.00872903	5642	5653	437	0.00773644	0.087957	4	68	0.005	0.000294118	TRUE	0.00017451	0.062065	0.113849
Fusiform	Right	6.01811	1.87577e-09	0.00317204	5642	5653	437	0.00637834	0.0798645	5	68	0.005	0.000367647	TRUE	0.000174988	0.053937	0.105792
Insula	Right	5.97877	2.38609e-09	0.00424166	5642	5653	437	0.00629576	0.0793458	6	68	0.005	0.000441176	TRUE	0.000175017	0.0534162	0.105275
MedOrbFrontal	Left	5.90984	3.62473e-09	0.00354646	5642	5653	437	0.00615232	0.0784367	7	68	0.005	0.000514706	TRUE	0.000175068	0.0525033	0.10437
InfParietal	Left	5.74273	9.80231e-09	0.00327559	5642	5653	437	0.0058113	0.0762319	8	68	0.005	0.000588235	TRUE	0.000175188	0.0502896	0.102174
Entorhinal	Right	5.70613	1.21453e-08	0.0080532	5642	5653	437	0.00573788	0.0757488	9	68	0.005	0.000661765	TRUE	0.000175214	0.0498046	0.101693
TransverseTemporal	Left	-5.59287	2.33842e-08	-0.00478941	5642	5653	437	0.0055136	-0.0742536	10	68	0.005	0.000735294	TRUE	0.000175293	-0.100204	-0.0483036
Parahippocampal	Left	5.39574	7.10256e-08	0.00615796	5642	5653	437	0.00513373	0.0716501	11	68	0.005	0.000808824	TRUE	0.000175427	0.0456901	0.09761
PostCing	Left	5.24038	1.66074e-07	0.00335086	5642	5653	437	0.00484377	0.0695972	12	68	0.005	0.000882353	TRUE	0.000175529	0.0436296	0.0955647
Postcentral	Left	-4.66957	3.08823e-06	-0.00301751	5642	5653	437	0.00384987	-0.0620473	13	68	0.005	0.000955882	TRUE	0.00017588	-0.0880408	-0.0360538
Supramarginal	Left	-4.6129	4.05876e-06	-0.00295022	5642	5653	437	0.00375733	-0.0612971	14	68	0.005	0.00102941	TRUE	0.000175913	-0.0872929	-0.0353012
ParsTriangularis	Right	4.54083	5.71996e-06	0.00272581	5642	5653	437	0.00364127	0.0603429	15	68	0.005	0.00110294	TRUE	0.000175954	0.034344	0.0863418
SupFrontal	Right	4.37489	1.23684e-05	0.0025203	5642	5653	437	0.00338088	0.0581453	16	68	0.005	0.00117647	TRUE	0.000176046	0.0321396	0.0841511
Postcentral	Right	-4.33213	1.50233e-05	-0.00330122	5642	5653	437	0.00331534	-0.057579	17	68	0.005	0.00125	TRUE	0.000176069	-0.0835864	-0.0315716
FrontalPole	Right	-3.83107	0.000128973	-0.00457508	5642	5653	437	0.00259465	-0.0509377	18	68	0.005	0.00132353	TRUE	0.000176324	-0.0769639	-0.0249115
Lingual	Right	3.46139	0.000541375	0.00186605	5642	5653	437	0.00211908	0.0460334	19	68	0.005	0.00139706	TRUE	0.000176492	0.0199948	0.0720721
LatOccipital	Right	3.32054	0.00090413	0.00184991	5642	5653	437	0.00195046	0.044164	20	68	0.005	0.00147059	TRUE	0.000176551	0.018121	0.0702071
LatOrbFrontal	Left	2.93078	0.00339469	0.0015109	5642	5653	437	0.0015201	0.0389885	21	68	0.005	0.00154412	FALSE	0.000176704	0.0129342	0.0650427
Paracentral	Left	2.68573	0.00725839	0.00171219	5642	5653	437	0.00127684	0.0357329	22	68	0.005	0.00161765	FALSE	0.00017679	0.00967226	0.0617935
Precentral	Left	2.61814	0.0088646	0.0016139	5642	5653	437	0.00121346	0.0348348	23	68	0.005	0.00169118	FALSE	0.000176812	0.00877252	0.0608971
PostCing	Right	2.54121	0.0110736	0.00152207	5642	5653	437	0.00114327	0.0338123	24	68	0.005	0.00176471	FALSE	0.000176837	0.00774821	0.0598764
BanksSTS	Left	-2.45269	0.0142093	-0.00175974	5642	5653	437	0.0010651	-0.0326359	25	68	0.005	0.00183824	FALSE	0.000176865	-0.058702	-0.00656971
Precentral	Right	2.2841	0.0224028	0.00167288	5642	5653	437	0.000923836	0.0303947	26	68	0.005	0.00191176	FALSE	0.000176915	0.00432484	0.0564645
IsthmusCing	Right	2.28115	0.0225767	0.00154062	5642	5653	437	0.000921455	0.0303555	27	68	0.005	0.00198529	FALSE	0.000176916	0.00428558	0.0564254
SupFrontal	Left	2.14908	0.0316708	0.00124574	5642	5653	437	0.000817927	0.0285994	28	68	0.005	0.00205882	FALSE	0.000176952	0.00252684	0.054672
CaudAntCing	Right	-2.1259	0.0335552	-0.00176793	5642	5653	437	0.000800393	-0.0282912	29	68	0.005	0.00213235	FALSE	0.000176958	-0.0543643	-0.00221818
Cuneus	Right	-2.0547	0.0399539	-0.00126452	5642	5653	437	0.00074772	-0.0273445	30	68	0.005	0.00220588	FALSE	0.000176977	-0.0534189	-0.00127006
RostAntCing	Right	-2.03269	0.0421306	-0.00180552	5642	5653	437	0.000731798	-0.0270518	31	68	0.005	0.00227941	FALSE	0.000176983	-0.0531266	-0.000976929
InfTemporal	Left	1.95414	0.0507343	0.00120821	5642	5653	437	0.000676369	0.0260071	32	68	0.005	0.00235294	FALSE	0.000177002	-6.91958e-05	0.0520834
FrontalPole	Left	1.92386	0.0544224	0.00217695	5642	5653	437	0.000655585	0.0256044	33	68	0.005	0.00242647	FALSE	0.00017701	-0.000472431	0.0516812
Insula	Left	-1.89249	0.058477	-0.00135027	5642	5653	437	0.000634392	-0.0251871	34	68	0.005	0.0025	FALSE	0.000177017	-0.0512645	0.000890233
Lingual	Left	-1.65033	0.0989317	-0.000872819	5642	5653	437	0.0004825	-0.0219659	35	68	0.005	0.00257353	FALSE	0.000177071	-0.0480472	0.00411546
Precuneus	Left	-1.60668	0.108181	-0.000825094	5642	5653	437	0.000457325	-0.0213852	36	68	0.005	0.00264706	FALSE	0.00017708	-0.0474672	0.00469685
ParsTriangularis	Left	1.55845	0.119184	0.000990882	5642	5653	437	0.000430292	0.0207435	37	68	0.005	0.00272059	FALSE	0.00017709	-0.00533923	0.0468262
Cuneus	Left	1.44471	0.148594	0.000864808	5642	5653	437	0.000369803	0.0192303	38	68	0.005	0.00279412	FALSE	0.000177111	-0.00685402	0.0453145
TemporalPole	Right	-1.37863	0.168064	-0.00171042	5642	5653	437	0.000336756	-0.0183509	39	68	0.005	0.00286765	FALSE	0.000177123	-0.0444361	0.00773424
RostMidFrontal	Left	-1.3771	0.168537	-0.000699051	5642	5653	437	0.000336008	-0.0183305	40	68	0.005	0.00294118	FALSE	0.000177123	-0.0444157	0.00775464
RostMidFrontal	Right	1.34035	0.180186	0.00069939	5642	5653	437	0.000318319	0.0178415	41	68	0.005	0.00301471	FALSE	0.000177129	-0.00824412	0.0439271
ParsOpercularis	Right	1.2716	0.203567	0.000734614	5642	5653	437	0.000286513	0.0169267	42	68	0.005	0.00308824	FALSE	0.000177141	-0.00915976	0.0430131
MedOrbFrontal	Right	1.19264	0.23306	0.000660982	5642	5653	437	0.000252044	0.0158759	43	68	0.005	0.00316176	FALSE	0.000177153	-0.0102115	0.0419633
MidTemporal	Left	-1.13327	0.257148	-0.000774793	5642	5653	437	0.000227582	-0.0150858	44	68	0.005	0.00323529	FALSE	0.000177161	-0.0411738	0.0110022
SuperParietal	Right	-1.09512	0.273511	-0.000605045	5642	5653	437	0.000212519	-0.014578	45	68	0.005	0.00330882	FALSE	0.000177167	-0.0406664	0.0115104
TemporalPole	Left	-1.04404	0.29651	-0.00142342	5642	5653	437	0.000193161	-0.0138982	46	68	0.005	0.00338235	FALSE	0.000177174	-0.0399871	0.0121907
CaudMidFrontal	Left	0.988888	0.32276	0.000622768	5642	5653	437	0.000173295	0.0131642	47	68	0.005	0.00345588	FALSE	0.000177181	-0.0129253	0.0392536
Fusiform	Left	-0.930045	0.352387	-0.000513835	5642	5653	437	0.000153288	-0.012381	48	68	0.005	0.00352941	FALSE	0.000177188	-0.0384709	0.013709
MidTemporal	Right	0.895315	0.370657	0.000619998	5642	5653	437	0.000142055	0.0119187	49	68	0.005	0.00360294	FALSE	0.000177192	-0.0141715	0.0380089
Precuneus	Right	-0.869432	0.384648	-0.000439125	5642	5653	437	0.000133961	-0.0115742	50	68	0.005	0.00367647	FALSE	0.000177195	-0.0376646	0.0145163
SuperTemporal	Right	-0.845842	0.397677	-0.000578928	5642	5653	437	0.000126792	-0.0112602	51	68	0.005	0.00375	FALSE	0.000177197	-0.0373508	0.0148304
LatOccipital	Left	0.782688	0.433843	0.000433115	5642	5653	437	0.000108567	0.0104195	52	68	0.005	0.00382353	FALSE	0.000177204	-0.0156716	0.0365106
InfParietal	Right	0.666059	0.505401	0.000366496	5642	5653	437	7.86245e-05	0.00886705	53	68	0.005	0.00389706	FALSE	0.000177214	-0.0172248	0.0349589
BanksSTS	Right	-0.651671	0.51464	-0.000487991	5642	5653	437	7.52647e-05	-0.00867552	54	68	0.005	0.00397059	FALSE	0.000177215	-0.0347675	0.0174164
ParsOpercularis	Left	-0.588151	0.556455	-0.000347176	5642	5653	437	6.13081e-05	-0.00782995	55	68	0.005	0.00404412	FALSE	0.00017722	-0.0339223	0.0182624
CaudAntCing	Left	0.461795	0.644246	0.000436186	5642	5653	437	3.77962e-05	0.00614786	56	68	0.005	0.00411765	FALSE	0.000177229	-0.0199451	0.0322408
LatOrbFrontal	Right	0.460955	0.644848	0.000263361	5642	5653	437	3.7659e-05	0.00613669	57	68	0.005	0.00419118	FALSE	0.000177229	-0.0199563	0.0322296
SuperTemporal	Left	0.246207	0.805531	0.000171172	5642	5653	437	1.07439e-05	0.00327779	58	68	0.005	0.00426471	FALSE	0.000177238	-0.0228159	0.0293714
Supramarginal	Right	-0.200034	0.841461	-0.000128331	5642	5653	437	7.09204e-06	-0.00266309	59	68	0.005	0.00433824	FALSE	0.00017724	-0.0287568	0.0234307
TransverseTemporal	Right	0.172443	0.863095	0.000146758	5642	5653	437	5.27058e-06	0.00229577	60	68	0.005	0.00441176	FALSE	0.00017724	-0.023798	0.0283896
IsthmusCing	Left	0.171612	0.863749	0.000118178	5642	5653	437	5.21985e-06	0.0022847	61	68	0.005	0.00448529	FALSE	0.00017724	-0.0238091	0.0283785
InfTemporal	Right	-0.139276	0.889237	-8.67683e-05	5642	5653	437	3.43808e-06	-0.00185421	62	68	0.005	0.00455882	FALSE	0.000177241	-0.027948	0.0242396
RostAntCing	Left	0.138078	0.890184	0.000122728	5642	5653	437	3.3792e-06	0.00183826	63	68	0.005	0.00463235	FALSE	0.000177241	-0.0242556	0.0279321
SuperParietal	Left	-0.110655	0.911894	-6.14014e-05	5642	5653	437	2.17026e-06	-0.00147318	64	68	0.005	0.00470588	FALSE	0.000177241	-0.0275671	0.0246207
Paracentral	Right	0.0729632	0.941838	5.02362e-05	5642	5653	437	9.4357e-07	0.000971375	65	68	0.005	0.00477941	FALSE	0.000177242	-0.0251225	0.0270653
Pericalcarine	Right	0.0662617	0.947172	4.32525e-05	5642	5653	437	7.78201e-07	0.000882157	66	68	0.005	0.00485294	FALSE	0.000177242	-0.0252118	0.0269761
ParsOrbitalis	Right	-0.0452707	0.963893	-3.66829e-05	5642	5653	437	3.63247e-07	-0.0006027	67	68	0.005	0.00492647	FALSE	0.000177242	-0.0266966	0.0254912
Pericalcarine	Left	-0.0315586	0.974825	-2.0782e-05	5642	5653	437	1.76524e-07	-0.000420147	68	68	0.005	0.005	FALSE	0.000177242	-0.0265141	0.0256738
Return to "Notes & Table of Contents"

### Sheet: S76 Thickness~Lead (Post)
Region	Hemisphere	TValue	PValue	Estimate	DF	NumberObservations	NumberParticipants	PartialR2	PartialR	Rank	TotalTests	FDRValue	QCriterion	QSignificance	PartialRVar	PartialRVar_LowerCI	PartialRVar_UpperCI
MidTemporal	Right	-5.55813	2.85178e-08	-0.0255656	5642	5653	437	0.00544569	-0.0737949	1	68	0.005	7.35294e-05	TRUE	0.000175317	-0.0997468	-0.0478431
IsthmusCing	Right	4.56738	5.04355e-06	0.0204086	5642	5653	437	0.00368383	0.0606945	2	68	0.005	0.000147059	TRUE	0.000175939	0.0346967	0.0866923
ParsTriangularis	Right	-4.12339	3.78693e-05	-0.0163337	5642	5653	437	0.00300448	-0.0548132	3	68	0.005	0.000220588	TRUE	0.000176179	-0.0808287	-0.0287976
MidTemporal	Left	-4.07849	4.59535e-05	-0.018446	5642	5653	437	0.00293959	-0.054218	4	68	0.005	0.000294118	TRUE	0.000176202	-0.0802352	-0.0282008
IsthmusCing	Left	3.98998	6.69167e-05	0.0181712	5642	5653	437	0.00281374	0.0530447	5	68	0.005	0.000367647	TRUE	0.000176246	0.0270242	0.0790652
Parahippocampal	Left	-3.88064	0.000105371	-0.0294167	5642	5653	437	0.00266204	-0.051595	6	68	0.005	0.000441176	TRUE	0.0001763	-0.0776195	-0.0255705
FrontalPole	Right	3.72458	0.00019755	0.0294527	5642	5653	437	0.00245276	0.0495253	7	68	0.005	0.000514706	TRUE	0.000176374	0.0234954	0.0755553
BanksSTS	Left	-3.51395	0.000444956	-0.0166949	5642	5653	437	0.00218378	-0.0467309	8	68	0.005	0.000588235	TRUE	0.000176469	-0.0727679	-0.020694
Supramarginal	Left	-3.35443	0.000800524	-0.0141669	5642	5653	437	0.0019904	-0.0446139	9	68	0.005	0.000661765	FALSE	0.000176537	-0.0706559	-0.0185719
LatOrbFrontal	Left	3.19077	0.0014267	0.0108548	5642	5653	437	0.00180126	0.0424412	10	68	0.005	0.000735294	FALSE	0.000176604	0.0163943	0.0684882
CaudAntCing	Right	3.18689	0.00144598	0.0174975	5642	5653	437	0.00179688	0.0423896	11	68	0.005	0.000808824	FALSE	0.000176606	0.0163426	0.0684367
Supramarginal	Right	-3.15973	0.0015875	-0.0134161	5642	5653	437	0.00176644	-0.042029	12	68	0.005	0.000882353	FALSE	0.000176616	-0.0680769	-0.0159812
InfParietal	Left	-3.13592	0.00172194	-0.0118334	5642	5653	437	0.00173997	-0.0417129	13	68	0.005	0.000955882	FALSE	0.000176626	-0.0677615	-0.0156644
TransverseTemporal	Right	-3.03623	0.00240651	-0.017087	5642	5653	437	0.00163127	-0.040389	14	68	0.005	0.00102941	FALSE	0.000176664	-0.0664404	-0.0143377
InfParietal	Right	-3.03035	0.00245377	-0.0110106	5642	5653	437	0.00162497	-0.040311	15	68	0.005	0.00110294	FALSE	0.000176667	-0.0663625	-0.0142594
InfTemporal	Left	-3.0196	0.00254242	-0.0123787	5642	5653	437	0.00161348	-0.0401682	16	68	0.005	0.00117647	FALSE	0.000176671	-0.06622	-0.0141163
ParsOpercularis	Right	-2.92803	0.00342477	-0.0111673	5642	5653	437	0.00151726	-0.038952	17	68	0.005	0.00125	FALSE	0.000176705	-0.0650063	-0.0128977
Postcentral	Right	2.77586	0.00552377	0.014061	5642	5653	437	0.00136386	0.0369304	18	68	0.005	0.00132353	FALSE	0.000176759	0.0108721	0.0629888
Precentral	Right	-2.73686	0.00622225	-0.0132611	5642	5653	437	0.00132586	-0.0364123	19	68	0.005	0.00139706	FALSE	0.000176772	-0.0624717	-0.010353
ParsOrbitalis	Left	-2.55936	0.0105123	-0.0131801	5642	5653	437	0.00115965	-0.0340536	20	68	0.005	0.00147059	FALSE	0.000176831	-0.0601173	-0.00798993
CaudAntCing	Left	2.50979	0.0121082	0.0157236	5642	5653	437	0.00111521	0.0333947	21	68	0.005	0.00154412	FALSE	0.000176847	0.00732989	0.0594596
TransverseTemporal	Left	-2.42334	0.0154096	-0.0137572	5642	5653	437	0.00103979	-0.0322458	22	68	0.005	0.00161765	FALSE	0.000176874	-0.0583126	-0.00617897
Fusiform	Right	2.37094	0.0177762	0.00828275	5642	5653	437	0.000995351	0.0315492	23	68	0.005	0.00169118	FALSE	0.000176889	0.00548123	0.0576171
SuperParietal	Right	-2.31061	0.0208901	-0.00845311	5642	5653	437	0.00094539	-0.0307472	24	68	0.005	0.00176471	FALSE	0.000176907	-0.0568165	-0.00467793
RostAntCing	Right	2.27229	0.0231063	0.0133648	5642	5653	437	0.00091432	0.0302377	25	68	0.005	0.00183824	FALSE	0.000176918	0.00416766	0.0563078
LatOrbFrontal	Right	2.21203	0.0270045	0.0083613	5642	5653	437	0.000866508	0.0294365	26	68	0.005	0.00191176	FALSE	0.000176935	0.00336519	0.0555078
Precuneus	Right	-2.21046	0.0271134	-0.00739363	5642	5653	437	0.000865278	-0.0294156	27	68	0.005	0.00198529	FALSE	0.000176936	-0.055487	-0.00334425
Cuneus	Left	-2.17588	0.0296059	-0.00860034	5642	5653	437	0.000838438	-0.0289558	28	68	0.005	0.00205882	FALSE	0.000176945	-0.0550279	-0.00288375
Precuneus	Left	-2.16411	0.0304977	-0.00738335	5642	5653	437	0.000829403	-0.0287994	29	68	0.005	0.00213235	FALSE	0.000176948	-0.0548716	-0.00272707
Insula	Right	-2.11154	0.0347697	-0.00995298	5642	5653	437	0.000789629	-0.0281003	30	68	0.005	0.00220588	FALSE	0.000176962	-0.0541737	-0.00202701
CaudMidFrontal	Left	-1.99978	0.0455723	-0.00829696	5642	5653	437	0.000708308	-0.0266141	31	68	0.005	0.00227941	FALSE	0.000176991	-0.0526895	-0.000538605
ParsOrbitalis	Right	-1.89666	0.0579236	-0.0101295	5642	5653	437	0.000637192	-0.0252427	32	68	0.005	0.00235294	FALSE	0.000177016	-0.05132	0.00083465
TemporalPole	Right	1.89461	0.0581956	0.0154799	5642	5653	437	0.000635812	0.0252153	33	68	0.005	0.00242647	FALSE	0.000177017	-0.00086202	0.0512927
SupFrontal	Left	1.80728	0.0707713	0.00694449	5642	5653	437	0.000578587	0.0240538	34	68	0.005	0.0025	FALSE	0.000177037	-0.00202501	0.0501327
CaudMidFrontal	Right	-1.77787	0.0754787	-0.00704685	5642	5653	437	0.000559918	-0.0236626	35	68	0.005	0.00257353	FALSE	0.000177044	-0.0497419	0.00241673
PostCing	Left	1.5457	0.122234	0.00654867	5642	5653	437	0.000423284	0.0205739	36	68	0.005	0.00264706	FALSE	0.000177092	-0.00550901	0.0466568
Pericalcarine	Left	-1.51465	0.129917	-0.00659363	5642	5653	437	0.000406458	-0.0201608	37	68	0.005	0.00272059	FALSE	0.000177098	-0.0462441	0.00592253
InfTemporal	Right	-1.50518	0.132335	-0.00618736	5642	5653	437	0.00040139	-0.0200347	38	68	0.005	0.00279412	FALSE	0.0001771	-0.0461182	0.00604873
RostMidFrontal	Right	1.49538	0.134871	0.00514583	5642	5653	437	0.000396185	0.0199044	39	68	0.005	0.00286765	FALSE	0.000177102	-0.0061792	0.045988
Precentral	Left	-1.42341	0.154672	-0.00577331	5642	5653	437	0.000358982	-0.0189468	40	68	0.005	0.00294118	FALSE	0.000177115	-0.0450314	0.00713776
SuperTemporal	Right	-1.38986	0.164627	-0.00631259	5642	5653	437	0.000342262	-0.0185003	41	68	0.005	0.00301471	FALSE	0.000177121	-0.0445853	0.00758468
ParsTriangularis	Left	-1.27459	0.202506	-0.00532742	5642	5653	437	0.000287862	-0.0169665	42	68	0.005	0.00308824	FALSE	0.00017714	-0.0430529	0.00911992
Paracentral	Right	-1.26014	0.20767	-0.00574819	5642	5653	437	0.000281374	-0.0167742	43	68	0.005	0.00316176	FALSE	0.000177142	-0.0428608	0.00931238
Insula	Left	1.20994	0.226354	0.00573919	5642	5653	437	0.000259406	0.0161061	44	68	0.005	0.00323529	FALSE	0.00017715	-0.00998108	0.0421932
LatOccipital	Left	-1.20612	0.227821	-0.00441028	5642	5653	437	0.000257773	-0.0160553	45	68	0.005	0.00330882	FALSE	0.000177151	-0.0421425	0.0100319
Parahippocampal	Right	-1.1628	0.244961	-0.00743828	5642	5653	437	0.000239592	-0.0154787	46	68	0.005	0.00338235	FALSE	0.000177157	-0.0415664	0.0106089
RostMidFrontal	Left	1.11683	0.264113	0.00373467	5642	5653	437	0.000221028	0.014867	47	68	0.005	0.00345588	FALSE	0.000177164	-0.0112212	0.0409552
Entorhinal	Left	1.11545	0.264705	0.00967643	5642	5653	437	0.000220481	0.0148486	48	68	0.005	0.00352941	FALSE	0.000177164	-0.0112396	0.0409368
ParsOpercularis	Left	-1.01916	0.30817	-0.00397178	5642	5653	437	0.000184066	-0.0135671	49	68	0.005	0.00360294	FALSE	0.000177177	-0.0396562	0.0125221
MedOrbFrontal	Right	0.951593	0.341344	0.00346858	5642	5653	437	0.000160472	0.0126678	50	68	0.005	0.00367647	FALSE	0.000177185	-0.013422	0.0387575
LatOccipital	Right	-0.939159	0.347689	-0.00346455	5642	5653	437	0.000156307	-0.0125023	51	68	0.005	0.00375	FALSE	0.000177187	-0.0385921	0.0135876
FrontalPole	Left	0.907873	0.363984	0.00678364	5642	5653	437	0.000146067	0.0120858	52	68	0.005	0.00382353	FALSE	0.00017719	-0.0140043	0.038176
RostAntCing	Left	0.898236	0.369098	0.00530336	5642	5653	437	0.000142984	0.0119576	53	68	0.005	0.00389706	FALSE	0.000177191	-0.0141326	0.0380478
Pericalcarine	Right	-0.885471	0.375941	-0.00384213	5642	5653	437	0.000138949	-0.0117877	54	68	0.005	0.00397059	FALSE	0.000177193	-0.037878	0.0143026
Entorhinal	Right	0.750493	0.452989	0.00702374	5642	5653	437	9.982e-05	0.00999099	55	68	0.005	0.00404412	FALSE	0.000177207	-0.0161003	0.0360823
SuperTemporal	Left	-0.722948	0.469742	-0.00332211	5642	5653	437	9.26277e-05	-0.00962433	56	68	0.005	0.00411765	FALSE	0.000177209	-0.0357158	0.0164672
SupFrontal	Right	0.676627	0.498671	0.00257612	5642	5653	437	8.1139e-05	0.00900772	57	68	0.005	0.00419118	FALSE	0.000177213	-0.0170841	0.0350995
SuperParietal	Left	0.518088	0.604417	0.00190632	5642	5653	437	4.75722e-05	0.00689726	58	68	0.005	0.00426471	FALSE	0.000177225	-0.0191954	0.03299
BanksSTS	Right	-0.460768	0.644983	-0.00227937	5642	5653	437	3.76283e-05	-0.00613419	59	68	0.005	0.00433824	FALSE	0.000177229	-0.0322271	0.0199588
Postcentral	Left	-0.445242	0.656162	-0.00189528	5642	5653	437	3.51353e-05	-0.0059275	60	68	0.005	0.00441176	FALSE	0.00017723	-0.0320205	0.0201655
TemporalPole	Left	0.24657	0.80525	0.0022287	5642	5653	437	1.07757e-05	0.00328263	61	68	0.005	0.00448529	FALSE	0.000177238	-0.022811	0.0293763
Fusiform	Left	-0.239895	0.810421	-0.000879748	5642	5653	437	1.02001e-05	-0.00319376	62	68	0.005	0.00455882	FALSE	0.000177238	-0.0292874	0.0228999
PostCing	Right	-0.239638	0.810619	-0.000955159	5642	5653	437	1.01783e-05	-0.00319034	63	68	0.005	0.00463235	FALSE	0.000177239	-0.029284	0.0229033
Cuneus	Right	-0.163728	0.869951	-0.000667192	5642	5653	437	4.75129e-06	-0.00217975	64	68	0.005	0.00470588	FALSE	0.00017724	-0.0282736	0.0239141
Lingual	Left	-0.133805	0.893561	-0.000469581	5642	5653	437	3.1733e-06	-0.00178138	65	68	0.005	0.00477941	FALSE	0.000177241	-0.0278752	0.0243125
MedOrbFrontal	Left	0.0608477	0.951483	0.000241325	5642	5653	437	6.56228e-07	0.000810079	66	68	0.005	0.00485294	FALSE	0.000177242	-0.0252838	0.026904
Paracentral	Left	0.0580746	0.953691	0.0002444	5642	5653	437	5.97777e-07	0.000773161	67	68	0.005	0.00492647	FALSE	0.000177242	-0.0253208	0.0268671
Lingual	Right	0.0173214	0.986181	6.18799e-05	5642	5653	437	5.31783e-08	0.000230604	68	68	0.005	0.005	FALSE	0.000177242	-0.0258633	0.0263245
Return to "Notes & Table of Contents"

### Sheet: S77 Thickness~WSB (Post)
Region	Hemisphere	TValue	PValue	Estimate	DF	NumberObservations	NumberParticipants	PartialR2	PartialR	Rank	TotalTests	FDRValue	QCriterion	QSignificance	PartialRVar	PartialRVar_LowerCI	PartialRVar_UpperCI
BanksSTS	Left	3.35358	0.000802977	0.00144193	5642	5653	437	0.00198939	0.0446026	1	68	0.005	7.35294e-05	FALSE	0.000176538	0.0185606	0.0706446
Postcentral	Left	2.86059	0.0042441	0.00110569	5642	5653	437	0.00144827	0.0380561	2	68	0.005	0.000147059	FALSE	0.000176729	0.0119999	0.0641122
CaudMidFrontal	Right	2.76484	0.00571364	0.000993061	5642	5653	437	0.00135306	0.036784	3	68	0.005	0.000220588	FALSE	0.000176763	0.0107254	0.0628426
MidTemporal	Left	2.62464	0.00869734	0.00107491	5642	5653	437	0.00121949	0.0349212	4	68	0.005	0.000294118	FALSE	0.00017681	0.00885907	0.0609833
Entorhinal	Left	2.47521	0.0133451	0.0019491	5642	5653	437	0.00108472	0.0329351	5	68	0.005	0.000367647	FALSE	0.000176858	0.00686949	0.0590007
LatOrbFrontal	Left	2.42873	0.0151826	0.000749403	5642	5653	437	0.00104442	0.0323174	6	68	0.005	0.000441176	FALSE	0.000176872	0.00625074	0.0583841
LatOrbFrontal	Right	2.08609	0.0370154	0.000713794	5642	5653	437	0.000770722	0.0277619	7	68	0.005	0.000514706	FALSE	0.000176969	0.00168805	0.0538357
Postcentral	Right	1.91668	0.0553285	0.000877877	5642	5653	437	0.000650707	0.025509	8	68	0.005	0.000588235	FALSE	0.000177012	-0.000567991	0.0515859
Precentral	Left	1.74712	0.0806712	0.000644319	5642	5653	437	0.000540725	0.0232535	9	68	0.005	0.000661765	FALSE	0.00017705	-0.00282632	0.0493333
IsthmusCing	Right	1.7468	0.0807271	0.000707982	5642	5653	437	0.000540526	0.0232492	10	68	0.005	0.000735294	FALSE	0.000177051	-0.00283061	0.049329
TemporalPole	Right	-1.63732	0.101619	-0.00121466	5642	5653	437	0.00047493	-0.0217929	11	68	0.005	0.000808824	FALSE	0.000177074	-0.0478744	0.00428864
Lingual	Left	-1.5929	0.111239	-0.000505481	5642	5653	437	0.000449519	-0.0212019	12	68	0.005	0.000882353	FALSE	0.000177083	-0.0472841	0.00488034
ParsTriangularis	Right	1.58139	0.113844	0.000568115	5642	5653	437	0.000443051	0.0210488	13	68	0.005	0.000955882	FALSE	0.000177085	-0.00503358	0.0471312
Precentral	Right	1.57504	0.115303	0.000691811	5642	5653	437	0.000439502	0.0209643	14	68	0.005	0.00102941	FALSE	0.000177086	-0.00511816	0.0470468
LatOccipital	Left	-1.53871	0.12393	-0.000508758	5642	5653	437	0.00041947	-0.020481	15	68	0.005	0.00110294	FALSE	0.000177093	-0.0465639	0.00560203
ParsOpercularis	Left	-1.38985	0.164629	-0.000491103	5642	5653	437	0.000342258	-0.0185002	16	68	0.005	0.00117647	FALSE	0.000177121	-0.0445852	0.00758478
Paracentral	Right	1.38362	0.16653	0.000571449	5642	5653	437	0.000339197	0.0184173	17	68	0.005	0.00125	FALSE	0.000177122	-0.00766779	0.0445024
FrontalPole	Left	1.36483	0.17236	0.000925021	5642	5653	437	0.000330052	0.0181673	18	68	0.005	0.00132353	FALSE	0.000177125	-0.007918	0.0442526
SupFrontal	Right	1.31529	0.188464	0.00045335	5642	5653	437	0.000306535	0.0175081	19	68	0.005	0.00139706	FALSE	0.000177133	-0.0085778	0.0435941
Parahippocampal	Right	1.26573	0.205664	0.000732727	5642	5653	437	0.000283872	0.0168485	20	68	0.005	0.00147059	FALSE	0.000177141	-0.00923802	0.042935
SuperParietal	Left	1.23747	0.215966	0.000411449	5642	5653	437	0.000271341	0.0164724	21	68	0.005	0.00154412	FALSE	0.000177146	-0.00961442	0.0425593
InfParietal	Right	1.22764	0.219633	0.000403799	5642	5653	437	0.000267051	0.0163417	22	68	0.005	0.00161765	FALSE	0.000177147	-0.00974527	0.0424287
PostCing	Right	1.22085	0.222193	0.000441561	5642	5653	437	0.000264106	0.0162513	23	68	0.005	0.00169118	FALSE	0.000177149	-0.0098357	0.0423384
TransverseTemporal	Right	1.09733	0.272542	0.000559803	5642	5653	437	0.000213379	0.0146075	24	68	0.005	0.00176471	FALSE	0.000177166	-0.0114809	0.0406959
Lingual	Right	1.09495	0.273584	0.00035435	5642	5653	437	0.000212454	0.0145758	25	68	0.005	0.00183824	FALSE	0.000177167	-0.0115126	0.0406642
RostAntCing	Left	-1.06876	0.285226	-0.000569465	5642	5653	437	0.000202412	-0.0142271	26	68	0.005	0.00191176	FALSE	0.00017717	-0.0403158	0.0118615
CaudAntCing	Right	0.990953	0.321751	0.00049342	5642	5653	437	0.000174019	0.0131916	27	68	0.005	0.00198529	FALSE	0.00017718	-0.0128977	0.039281
ParsOrbitalis	Right	0.986992	0.323689	0.000478576	5642	5653	437	0.000172631	0.0131389	28	68	0.005	0.00205882	FALSE	0.000177181	-0.0129505	0.0392283
MedOrbFrontal	Right	0.934521	0.350075	0.000309457	5642	5653	437	0.000154767	0.0124405	29	68	0.005	0.00213235	FALSE	0.000177187	-0.0136494	0.0385304
InfParietal	Left	0.85028	0.395206	0.000290165	5642	5653	437	0.000128125	0.0113192	30	68	0.005	0.00220588	FALSE	0.000177197	-0.0147713	0.0374098
ParsTriangularis	Left	-0.81544	0.414855	-0.000309644	5642	5653	437	0.000117842	-0.0108555	31	68	0.005	0.00227941	FALSE	0.0001772	-0.0369464	0.0152354
RostMidFrontal	Right	0.802825	0.42211	0.00025053	5642	5653	437	0.000114224	0.0106876	32	68	0.005	0.00235294	FALSE	0.000177202	-0.0154034	0.0367785
BanksSTS	Right	-0.775264	0.438216	-0.000347596	5642	5653	437	0.000106517	-0.0103207	33	68	0.005	0.00242647	FALSE	0.000177204	-0.0364119	0.0157704
SupFrontal	Left	0.746644	0.45531	0.000259378	5642	5653	437	9.87986e-05	0.00993975	34	68	0.005	0.0025	FALSE	0.000177207	-0.0161516	0.0360311
ParsOrbitalis	Left	0.729608	0.46566	0.000340774	5642	5653	437	9.4342e-05	0.00971298	35	68	0.005	0.00257353	FALSE	0.000177209	-0.0163785	0.0358044
Entorhinal	Right	0.726575	0.467517	0.000615138	5642	5653	437	9.35592e-05	0.0096726	36	68	0.005	0.00264706	FALSE	0.000177209	-0.0164189	0.0357641
SuperTemporal	Right	0.707188	0.479479	0.000290618	5642	5653	437	8.86334e-05	0.00941453	37	68	0.005	0.00272059	FALSE	0.000177211	-0.0166771	0.0355062
Fusiform	Left	-0.700438	0.483683	-0.00023252	5642	5653	437	8.69498e-05	-0.00932469	38	68	0.005	0.00279412	FALSE	0.000177211	-0.0354164	0.016767
Pericalcarine	Right	0.680925	0.495947	0.000266843	5642	5653	437	8.21732e-05	0.00906494	39	68	0.005	0.00286765	FALSE	0.000177213	-0.0170268	0.0351567
MidTemporal	Right	0.666829	0.504909	0.000276585	5642	5653	437	7.88063e-05	0.00887729	40	68	0.005	0.00294118	FALSE	0.000177214	-0.0172146	0.0349692
Supramarginal	Left	0.636204	0.524669	0.000243298	5642	5653	437	7.17346e-05	0.00846963	41	68	0.005	0.00301471	FALSE	0.000177217	-0.0176224	0.0345617
Precuneus	Right	0.619995	0.535286	0.000187627	5642	5653	437	6.8126e-05	0.00825385	42	68	0.005	0.00308824	FALSE	0.000177218	-0.0178383	0.034346
Pericalcarine	Left	0.606469	0.544228	0.000239366	5642	5653	437	6.51862e-05	0.0080738	43	68	0.005	0.00316176	FALSE	0.000177219	-0.0180184	0.034166
FrontalPole	Right	0.556081	0.578178	0.000398793	5642	5653	437	5.48049e-05	0.00740303	44	68	0.005	0.00323529	FALSE	0.000177223	-0.0186895	0.0334955
SuperParietal	Right	0.555365	0.578667	0.00018374	5642	5653	437	5.46638e-05	0.0073935	45	68	0.005	0.00330882	FALSE	0.000177223	-0.018699	0.033486
CaudMidFrontal	Left	0.541927	0.58789	0.000204172	5642	5653	437	5.20506e-05	0.00721461	46	68	0.005	0.00338235	FALSE	0.000177224	-0.018878	0.0333072
Parahippocampal	Left	0.536383	0.591715	0.000368192	5642	5653	437	5.09912e-05	0.00714082	47	68	0.005	0.00345588	FALSE	0.000177224	-0.0189518	0.0332334
Supramarginal	Right	0.521986	0.6017	0.00020034	5642	5653	437	4.82908e-05	0.00694915	48	68	0.005	0.00352941	FALSE	0.000177225	-0.0191435	0.0330418
RostMidFrontal	Left	-0.486949	0.626313	-0.000147711	5642	5653	437	4.20258e-05	-0.00648273	49	68	0.005	0.00360294	FALSE	0.000177227	-0.0325756	0.0196101
SuperTemporal	Left	-0.43169	0.665983	-0.000179767	5642	5653	437	3.30291e-05	-0.0057471	50	68	0.005	0.00367647	FALSE	0.00017723	-0.0318402	0.020346
Insula	Right	-0.426712	0.669605	-0.000181443	5642	5653	437	3.22718e-05	-0.00568083	51	68	0.005	0.00375	FALSE	0.000177231	-0.0317739	0.0204123
TemporalPole	Left	0.401999	0.6877	0.000329177	5642	5653	437	2.8642e-05	0.00535182	52	68	0.005	0.00382353	FALSE	0.000177232	-0.0207414	0.031445
ParsOpercularis	Right	0.379875	0.704052	0.000131528	5642	5653	437	2.55763e-05	0.0050573	53	68	0.005	0.00389706	FALSE	0.000177233	-0.021036	0.0311506
InfTemporal	Left	0.374656	0.707931	0.000138863	5642	5653	437	2.48783e-05	0.00498782	54	68	0.005	0.00397059	FALSE	0.000177233	-0.0211055	0.0310811
TransverseTemporal	Left	0.36459	0.715431	0.000187284	5642	5653	437	2.35595e-05	0.00485381	55	68	0.005	0.00404412	FALSE	0.000177234	-0.0212395	0.0309471
Cuneus	Left	-0.356811	0.721247	-0.000127883	5642	5653	437	2.25649e-05	-0.00475025	56	68	0.005	0.00411765	FALSE	0.000177234	-0.0308436	0.0213431
MedOrbFrontal	Left	-0.343824	0.730991	-0.000123553	5642	5653	437	2.09523e-05	-0.00457736	57	68	0.005	0.00419118	FALSE	0.000177235	-0.0306707	0.021516
IsthmusCing	Left	0.324284	0.745735	0.000134149	5642	5653	437	1.86385e-05	0.00431723	58	68	0.005	0.00426471	FALSE	0.000177236	-0.0217762	0.0304107
LatOccipital	Right	-0.315375	0.752489	-0.00010504	5642	5653	437	1.76284e-05	-0.00419862	59	68	0.005	0.00433824	FALSE	0.000177236	-0.0302921	0.0218948
Insula	Left	0.29625	0.76705	0.000126686	5642	5653	437	1.55552e-05	0.00394401	60	68	0.005	0.00441176	FALSE	0.000177237	-0.0221495	0.0300375
InfTemporal	Right	-0.290777	0.771232	-0.000108392	5642	5653	437	1.49858e-05	-0.00387116	61	68	0.005	0.00448529	FALSE	0.000177237	-0.0299647	0.0222224
CaudAntCing	Left	0.23245	0.816197	0.000131947	5642	5653	437	9.57679e-06	0.00309464	62	68	0.005	0.00455882	FALSE	0.000177239	-0.022999	0.0291883
Paracentral	Left	-0.159721	0.873106	-6.09158e-05	5642	5653	437	4.52157e-06	-0.0021264	63	68	0.005	0.00463235	FALSE	0.000177241	-0.0282202	0.0239674
Fusiform	Right	0.152384	0.878889	4.81777e-05	5642	5653	437	4.11572e-06	0.00202872	64	68	0.005	0.00470588	FALSE	0.000177241	-0.0240651	0.0281225
PostCing	Left	0.15115	0.879862	5.80188e-05	5642	5653	437	4.04933e-06	0.0020123	65	68	0.005	0.00477941	FALSE	0.000177241	-0.0240815	0.0281061
RostAntCing	Right	-0.128616	0.897666	-6.8501e-05	5642	5653	437	2.93192e-06	-0.00171229	66	68	0.005	0.00485294	FALSE	0.000177241	-0.0278061	0.0243816
Cuneus	Right	-0.115088	0.90838	-4.24656e-05	5642	5653	437	2.34759e-06	-0.00153218	67	68	0.005	0.00492647	FALSE	0.000177241	-0.0276261	0.0245617
Precuneus	Left	0.0334355	0.973329	1.02988e-05	5642	5653	437	1.98144e-07	0.000445134	68	68	0.005	0.005	FALSE	0.000177242	-0.0256488	0.0265391
Return to "Notes & Table of Contents"

### Sheet: S78 Thickness~WBV (Post)
Region	Hemisphere	TValue	PValue	Estimate	DF	NumberObservations	NumberParticipants	PartialR2	PartialR	Rank	TotalTests	FDRValue	QCriterion	QSignificance	PartialRVar	PartialRVar_LowerCI	PartialRVar_UpperCI
Lingual	Left	25.8606	1.8779e-139	3.7356e-07	5642	5653	437	0.105973	0.325534	1	68	0.005	7.35294e-05	TRUE	0.000141667	0.302206	0.348863
Lingual	Right	25.017	4.43477e-131	3.68391e-07	5642	5653	437	0.0998509	0.315992	2	68	0.005	0.000147059	TRUE	0.000143614	0.292504	0.33948
Pericalcarine	Left	23.3605	2.74952e-115	4.19885e-07	5642	5653	437	0.0881927	0.296973	3	68	0.005	0.000220588	TRUE	0.000147358	0.27318	0.320765
Pericalcarine	Right	22.3104	9.76215e-106	3.97888e-07	5642	5653	437	0.0810708	0.284729	4	68	0.005	0.000294118	TRUE	0.000149669	0.260751	0.308708
Fusiform	Right	20.9533	6.1182e-94	3.0159e-07	5642	5653	437	0.0721986	0.268698	5	68	0.005	0.000367647	TRUE	0.000152573	0.244488	0.292908
LatOccipital	Right	20.7214	5.49146e-92	3.14859e-07	5642	5653	437	0.0707217	0.265936	6	68	0.005	0.000441176	TRUE	0.000153059	0.241687	0.290184
Postcentral	Left	19.9023	3.08637e-85	3.50689e-07	5642	5653	437	0.0656002	0.256125	7	68	0.005	0.000514706	TRUE	0.000154751	0.231743	0.280508
Cuneus	Right	19.3715	5.45959e-81	3.25482e-07	5642	5653	437	0.0623633	0.249726	8	68	0.005	0.000588235	TRUE	0.000155825	0.22526	0.274193
LatOccipital	Left	18.4605	6.22543e-74	2.78525e-07	5642	5653	437	0.0569619	0.238667	9	68	0.005	0.000661765	TRUE	0.000157625	0.214059	0.263274
InfTemporal	Right	16.9567	6.08749e-63	2.8813e-07	5642	5653	437	0.0484912	0.220207	10	68	0.005	0.000735294	TRUE	0.00016047	0.195379	0.245036
PostCing	Left	15.2171	2.8091e-51	2.65779e-07	5642	5653	437	0.0394239	0.198555	11	68	0.005	0.000808824	TRUE	0.000163542	0.173489	0.22362
Postcentral	Right	14.9416	1.5496e-49	3.11214e-07	5642	5653	437	0.0380634	0.195098	12	68	0.005	0.000882353	TRUE	0.000164006	0.169998	0.220199
Fusiform	Left	14.0479	4.35798e-44	2.12094e-07	5642	5653	437	0.0337956	0.183836	13	68	0.005	0.000955882	TRUE	0.000165465	0.158624	0.209048
SuperParietal	Left	12.3961	7.76644e-35	1.87773e-07	5642	5653	437	0.0265137	0.16283	14	68	0.005	0.00102941	TRUE	0.000167968	0.137428	0.188232
InfTemporal	Left	12.2902	2.79675e-34	2.07468e-07	5642	5653	437	0.0260743	0.161475	15	68	0.005	0.00110294	TRUE	0.00016812	0.136062	0.186889
Paracentral	Right	12.2544	4.30229e-34	2.30402e-07	5642	5653	437	0.0259265	0.161017	16	68	0.005	0.00117647	TRUE	0.000168171	0.1356	0.186435
PostCing	Right	11.6952	3.08484e-31	1.91821e-07	5642	5653	437	0.0236691	0.153848	17	68	0.005	0.00125	TRUE	0.000168951	0.128371	0.179324
Precentral	Left	10.9147	1.84185e-27	1.83454e-07	5642	5653	437	0.0206784	0.1438	18	68	0.005	0.00132353	TRUE	0.000169988	0.118245	0.169354
BanksSTS	Left	10.5452	9.27151e-26	2.06527e-07	5642	5653	437	0.0193286	0.139027	19	68	0.005	0.00139706	TRUE	0.000170457	0.113438	0.164617
Paracentral	Left	10.2788	1.44485e-24	1.78725e-07	5642	5653	437	0.018382	0.13558	20	68	0.005	0.00147059	TRUE	0.000170786	0.109966	0.161195
SuperParietal	Right	10.2251	2.49146e-24	1.54169e-07	5642	5653	437	0.0181941	0.134886	21	68	0.005	0.00154412	TRUE	0.000170851	0.109266	0.160505
Precentral	Right	10.1522	5.20238e-24	2.03006e-07	5642	5653	437	0.0179403	0.133941	22	68	0.005	0.00161765	TRUE	0.00017094	0.108315	0.159567
Cuneus	Left	9.45878	4.46029e-21	1.54475e-07	5642	5653	437	0.0156101	0.12494	23	68	0.005	0.00169118	TRUE	0.000171752	0.0992536	0.150627
FrontalPole	Right	-9.11169	1.10552e-19	-2.97244e-07	5642	5653	437	0.0145018	-0.120423	24	68	0.005	0.00176471	TRUE	0.000172139	-0.146139	-0.0947078
Insula	Right	8.95852	4.39673e-19	1.73536e-07	5642	5653	437	0.0140251	0.118427	25	68	0.005	0.00183824	TRUE	0.000172305	0.0926995	0.144155
SuperTemporal	Left	8.74396	2.9291e-18	1.65889e-07	5642	5653	437	0.0133702	0.11563	26	68	0.005	0.00191176	TRUE	0.000172534	0.0898844	0.141375
Precuneus	Right	8.60881	9.45778e-18	1.18683e-07	5642	5653	437	0.0129654	0.113866	27	68	0.005	0.00198529	TRUE	0.000172676	0.08811	0.139621
TransverseTemporal	Left	8.38627	6.27492e-17	1.96117e-07	5642	5653	437	0.0123119	0.110959	28	68	0.005	0.00205882	TRUE	0.000172905	0.0851863	0.136732
IsthmusCing	Right	8.34406	8.93708e-17	1.53894e-07	5642	5653	437	0.0121898	0.110407	29	68	0.005	0.00213235	TRUE	0.000172947	0.0846314	0.136183
CaudAntCing	Left	8.1151	5.90765e-16	2.0947e-07	5642	5653	437	0.0115376	0.107413	30	68	0.005	0.00220588	TRUE	0.000173176	0.0816202	0.133206
CaudMidFrontal	Right	7.97901	1.77277e-15	1.30678e-07	5642	5653	437	0.0111581	0.105632	31	68	0.005	0.00227941	TRUE	0.000173309	0.0798294	0.131435
ParsOpercularis	Left	7.82039	6.24127e-15	1.25932e-07	5642	5653	437	0.0107236	0.103555	32	68	0.005	0.00235294	TRUE	0.000173461	0.0777408	0.129369
MidTemporal	Left	7.52062	6.30699e-14	1.40322e-07	5642	5653	437	0.00992528	0.0996257	33	68	0.005	0.00242647	TRUE	0.000173741	0.0737907	0.125461
SuperTemporal	Right	7.20611	6.51297e-13	1.34744e-07	5642	5653	437	0.00911988	0.0954981	34	68	0.005	0.0025	TRUE	0.000174024	0.0696421	0.121354
Precuneus	Left	7.17723	8.03182e-13	1.00664e-07	5642	5653	437	0.0090476	0.0951189	35	68	0.005	0.00257353	TRUE	0.000174049	0.069261	0.120977
CaudMidFrontal	Left	7.08425	1.56893e-12	1.21661e-07	5642	5653	437	0.00881675	0.0938975	36	68	0.005	0.00264706	TRUE	0.00017413	0.0680337	0.119761
Insula	Left	6.93909	4.38921e-12	1.35187e-07	5642	5653	437	0.00846216	0.09199	37	68	0.005	0.00272059	TRUE	0.000174255	0.0661169	0.117863
InfParietal	Right	6.86055	7.59398e-12	1.02935e-07	5642	5653	437	0.00827327	0.0909575	38	68	0.005	0.00279412	TRUE	0.000174321	0.0650795	0.116836
TransverseTemporal	Right	6.66756	2.84862e-11	1.54893e-07	5642	5653	437	0.00781795	0.0884192	39	68	0.005	0.00286765	TRUE	0.000174482	0.0625292	0.114309
InfParietal	Left	6.38085	1.90136e-10	9.9286e-08	5642	5653	437	0.00716476	0.0846449	40	68	0.005	0.00294118	TRUE	0.000174711	0.0587379	0.110552
BanksSTS	Right	6.23406	4.87458e-10	1.27367e-07	5642	5653	437	0.00684113	0.0827111	41	68	0.005	0.00301471	TRUE	0.000174825	0.0567957	0.108627
LatOrbFrontal	Left	6.09115	1.19508e-09	8.56566e-08	5642	5653	437	0.00653309	0.0808276	42	68	0.005	0.00308824	TRUE	0.000174934	0.0549041	0.106751
ParsOrbitalis	Left	-5.78536	7.62474e-09	-1.22911e-07	5642	5653	437	0.00589738	-0.0767944	43	68	0.005	0.00316176	TRUE	0.000175158	-0.102734	-0.0508543
MidTemporal	Right	5.69491	1.29673e-08	1.07652e-07	5642	5653	437	0.00571545	0.0756006	44	68	0.005	0.00323529	TRUE	0.000175222	0.0496558	0.101545
Entorhinal	Left	5.62069	1.9931e-08	2.01742e-07	5642	5653	437	0.00556829	0.0746209	45	68	0.005	0.00330882	TRUE	0.000175274	0.0486723	0.10057
IsthmusCing	Left	5.37961	7.76546e-08	1.01201e-07	5642	5653	437	0.00510325	0.071437	46	68	0.005	0.00338235	TRUE	0.000175438	0.0454763	0.0973978
ParsOrbitalis	Right	-4.92462	8.69334e-07	-1.08831e-07	5642	5653	437	0.00428006	-0.0654221	47	68	0.005	0.00345588	TRUE	0.000175728	-0.0914044	-0.0394399
FrontalPole	Left	-4.26853	1.99995e-05	-1.31794e-07	5642	5653	437	0.00321901	-0.0567363	48	68	0.005	0.00352941	TRUE	0.000176103	-0.0827463	-0.0307264
RostMidFrontal	Left	4.20118	2.69623e-05	5.81334e-08	5642	5653	437	0.00311855	0.055844	49	68	0.005	0.00360294	TRUE	0.000176138	0.0298314	0.0818566
Entorhinal	Right	4.08211	4.52453e-05	1.57335e-07	5642	5653	437	0.0029448	0.054266	50	68	0.005	0.00367647	TRUE	0.0001762	0.0282489	0.0802831
MedOrbFrontal	Right	3.99995	6.41657e-05	6.04174e-08	5642	5653	437	0.00282779	0.0531769	51	68	0.005	0.00375	TRUE	0.000176241	0.0271568	0.0791971
Supramarginal	Left	3.87393	0.000108308	6.75654e-08	5642	5653	437	0.00265287	0.051506	52	68	0.005	0.00382353	TRUE	0.000176303	0.0254813	0.0775307
Supramarginal	Right	3.81451	0.000137914	6.67585e-08	5642	5653	437	0.00257232	0.050718	53	68	0.005	0.00389706	TRUE	0.000176331	0.0246912	0.0767448
RostMidFrontal	Right	3.69868	0.00021878	5.26282e-08	5642	5653	437	0.00241885	0.0491819	54	68	0.005	0.00397059	TRUE	0.000176386	0.023151	0.0752127
TemporalPole	Left	3.51902	0.000436562	1.31079e-07	5642	5653	437	0.00219007	0.0467982	55	68	0.005	0.00404412	TRUE	0.000176467	0.0207614	0.072835
SupFrontal	Right	-3.4516	0.000561362	-5.42395e-08	5642	5653	437	0.00210713	-0.0459035	56	68	0.005	0.00411765	TRUE	0.000176496	-0.0719425	-0.0198646
LatOrbFrontal	Right	3.39148	0.000699949	5.28775e-08	5642	5653	437	0.00203451	0.0451055	57	68	0.005	0.00419118	TRUE	0.000176522	0.0190647	0.0711464
ParsTriangularis	Right	3.01065	0.00261845	4.92963e-08	5642	5653	437	0.00160395	0.0400493	58	68	0.005	0.00426471	TRUE	0.000176674	0.0139972	0.0661014
ParsTriangularis	Left	2.79822	0.00515587	4.84795e-08	5642	5653	437	0.00138589	0.0372276	59	68	0.005	0.00433824	FALSE	0.000176751	0.0111698	0.0632854
MedOrbFrontal	Left	2.30768	0.0210531	3.7786e-08	5642	5653	437	0.00094299	0.0307081	60	68	0.005	0.00441176	FALSE	0.000176908	0.00463882	0.0567775
ParsOpercularis	Right	2.08586	0.0370363	3.28866e-08	5642	5653	437	0.000770552	0.0277588	61	68	0.005	0.00448529	FALSE	0.000176969	0.00168499	0.0538326
Parahippocampal	Right	-1.86108	0.0627843	-4.90483e-08	5642	5653	437	0.000613525	-0.0247694	62	68	0.005	0.00455882	FALSE	0.000177025	-0.0508474	0.00130848
Parahippocampal	Left	1.28061	0.200384	3.99561e-08	5642	5653	437	0.000290586	0.0170466	63	68	0.005	0.00463235	FALSE	0.000177139	-0.00903978	0.0431329
SupFrontal	Left	0.909389	0.363184	1.43906e-08	5642	5653	437	0.000146556	0.012106	64	68	0.005	0.00470588	FALSE	0.00017719	-0.0139841	0.0381961
RostAntCing	Right	-0.897456	0.369514	-2.17643e-08	5642	5653	437	0.000142735	-0.0119472	65	68	0.005	0.00477941	FALSE	0.000177192	-0.0380374	0.014143
CaudAntCing	Right	0.836232	0.40306	1.89728e-08	5642	5653	437	0.000123927	0.0111323	66	68	0.005	0.00485294	FALSE	0.000177198	-0.0149584	0.037223
RostAntCing	Left	0.767749	0.442668	1.86335e-08	5642	5653	437	0.000104462	0.0102207	67	68	0.005	0.00492647	FALSE	0.000177205	-0.0158705	0.0363119
TemporalPole	Right	0.557554	0.577171	1.88597e-08	5642	5653	437	5.50957e-05	0.00742265	68	68	0.005	0.005	FALSE	0.000177223	-0.0186698	0.0335151
Return to "Notes & Table of Contents"

### Sheet: S79 Thickness~SexXAge (Post)
Region	Hemisphere	TValue	PValue	Estimate	DF	NumberObservations	NumberParticipants	PartialR2	PartialR	Rank	TotalTests	FDRValue	QCriterion	QSignificance	PartialRVar	PartialRVar_LowerCI	PartialRVar_UpperCI
LatOrbFrontal	Right	-10.3651	5.97849e-25	-0.0248948	5642	5653	437	0.0186862	-0.136697	1	68	0.005	7.35294e-05	TRUE	0.00017068	-0.162304	-0.111091
Entorhinal	Left	-8.39678	5.74478e-17	-0.0464517	5642	5653	437	0.0123424	-0.111096	2	68	0.005	0.000147059	TRUE	0.000172894	-0.136868	-0.0853243
Entorhinal	Right	-7.66197	2.14192e-14	-0.0455004	5642	5653	437	0.010298	-0.101479	3	68	0.005	0.000220588	TRUE	0.00017361	-0.127304	-0.0756537
MedOrbFrontal	Left	-6.00151	2.07666e-09	-0.0151415	5642	5653	437	0.00634342	-0.0796456	4	68	0.005	0.000294118	TRUE	0.000175001	-0.105574	-0.0537172
Precentral	Right	5.9186	3.43803e-09	0.0182438	5642	5653	437	0.00617046	0.0785523	5	68	0.005	0.000367647	TRUE	0.000175062	0.0526193	0.104485
Lingual	Left	-5.56466	2.74761e-08	-0.0123841	5642	5653	437	0.00545842	-0.0738812	6	68	0.005	0.000441176	TRUE	0.000175312	-0.0998327	-0.0479297
RostMidFrontal	Left	5.54395	3.09154e-08	0.0118184	5642	5653	437	0.00541808	0.0736076	7	68	0.005	0.000514706	TRUE	0.000175327	0.0476551	0.0995602
Lingual	Right	-5.09671	3.56862e-07	-0.0115697	5642	5653	437	0.00458303	-0.0676981	8	68	0.005	0.000588235	TRUE	0.000175621	-0.0936724	-0.0417237
RostAntCing	Left	-4.85773	1.21949e-06	-0.0181505	5642	5653	437	0.00416505	-0.0645372	9	68	0.005	0.000661765	TRUE	0.000175769	-0.0905225	-0.038552
TransverseTemporal	Left	-4.69793	2.6905e-06	-0.0169283	5642	5653	437	0.00389658	-0.0624226	10	68	0.005	0.000735294	TRUE	0.000175864	-0.0884149	-0.0364304
InfParietal	Left	-4.49133	7.21915e-06	-0.0107603	5642	5653	437	0.0035626	-0.0596875	11	68	0.005	0.000808824	TRUE	0.000175981	-0.0856885	-0.0336865
Fusiform	Right	-4.47522	7.78343e-06	-0.00992552	5642	5653	437	0.00353717	-0.0594741	12	68	0.005	0.000882353	TRUE	0.00017599	-0.0854758	-0.0334725
PostCing	Left	-4.35111	1.37837e-05	-0.0117156	5642	5653	437	0.00334436	-0.0578305	13	68	0.005	0.000955882	TRUE	0.000176059	-0.0838371	-0.0318238
TemporalPole	Left	-4.13173	3.65247e-05	-0.0237277	5642	5653	437	0.00301661	-0.0549237	14	68	0.005	0.00102941	TRUE	0.000176174	-0.0809389	-0.0289085
Postcentral	Left	4.03466	5.5405e-05	0.0109577	5642	5653	437	0.00287693	0.053637	15	68	0.005	0.00110294	TRUE	0.000176224	0.0276181	0.0796559
PostCing	Right	-3.9593	7.60954e-05	-0.010027	5642	5653	437	0.00277076	-0.052638	16	68	0.005	0.00117647	TRUE	0.000176261	-0.0786596	-0.0266163
Paracentral	Left	3.8854	0.000103334	0.0104078	5642	5653	437	0.00266856	0.0516581	17	68	0.005	0.00125	TRUE	0.000176297	0.0256338	0.0776824
ParsTriangularis	Right	-3.72659	0.000195989	-0.00940301	5642	5653	437	0.0024554	-0.049552	18	68	0.005	0.00132353	TRUE	0.000176373	-0.0755818	-0.0235221
TransverseTemporal	Right	3.57224	0.000356888	0.0127911	5642	5653	437	0.00225667	0.0475044	19	68	0.005	0.00139706	TRUE	0.000176443	0.0214694	0.0735395
TemporalPole	Right	3.54336	0.000398261	0.0184721	5642	5653	437	0.0022204	0.0471212	20	68	0.005	0.00147059	TRUE	0.000176456	0.0210852	0.0731572
RostAntCing	Right	-3.52111	0.000433141	-0.0131589	5642	5653	437	0.00219267	-0.0468259	21	68	0.005	0.00154412	TRUE	0.000176466	-0.0728626	-0.0207892
LatOrbFrontal	Left	-3.48855	0.000489358	-0.00756016	5642	5653	437	0.00215239	-0.0463938	22	68	0.005	0.00161765	TRUE	0.00017648	-0.0724316	-0.0203561
SuperTemporal	Left	-3.46223	0.000539688	-0.0101219	5642	5653	437	0.00212011	-0.0460446	23	68	0.005	0.00169118	TRUE	0.000176491	-0.0720832	-0.020006
Insula	Left	-3.41783	0.000635689	-0.0102474	5642	5653	437	0.00206619	-0.0454553	24	68	0.005	0.00176471	TRUE	0.00017651	-0.0714953	-0.0194153
Cuneus	Left	3.38385	0.000719645	0.00851649	5642	5653	437	0.00202539	0.0450043	25	68	0.005	0.00183824	TRUE	0.000176525	0.0189632	0.0710454
Supramarginal	Right	3.37913	0.000732081	0.00910435	5642	5653	437	0.00201976	0.0449417	26	68	0.005	0.00191176	TRUE	0.000176527	0.0189005	0.0709829
Supramarginal	Left	-3.26207	0.00111259	-0.00876195	5642	5653	437	0.0018825	-0.0433878	27	68	0.005	0.00198529	TRUE	0.000176575	-0.0694326	-0.017343
MidTemporal	Right	3.12264	0.00180143	0.00908356	5642	5653	437	0.00172529	0.0415366	28	68	0.005	0.00205882	TRUE	0.000176631	0.0154876	0.0675855
MidTemporal	Left	2.8344	0.00460757	0.00814794	5642	5653	437	0.0014219	0.0377081	29	68	0.005	0.00213235	FALSE	0.000176738	0.0116513	0.063765
CaudAntCing	Left	-2.51817	0.0118241	-0.010023	5642	5653	437	0.00112266	-0.0335061	30	68	0.005	0.00220588	FALSE	0.000176844	-0.0595708	-0.00744151
Parahippocampal	Right	2.49188	0.0127352	0.0101195	5642	5653	437	0.00109937	0.0331568	31	68	0.005	0.00227941	FALSE	0.000176853	0.00709154	0.059222
ParsOrbitalis	Left	-2.44451	0.0145351	-0.00800922	5642	5653	437	0.00105802	-0.0325272	32	68	0.005	0.00235294	FALSE	0.000176867	-0.0585935	-0.00646083
SuperTemporal	Right	-2.41751	0.0156587	-0.00696654	5642	5653	437	0.00103479	-0.0321682	33	68	0.005	0.00242647	FALSE	0.000176875	-0.0582351	-0.00610126
RostMidFrontal	Right	2.24957	0.0245149	0.00493171	5642	5653	437	0.000896139	0.0299356	34	68	0.005	0.0025	FALSE	0.000176925	0.00386503	0.0560061
FrontalPole	Left	-2.14111	0.0323079	-0.0101895	5642	5653	437	0.000811881	-0.0284935	35	68	0.005	0.00257353	FALSE	0.000176954	-0.0545663	-0.00242077
FrontalPole	Right	2.08105	0.0374746	0.0104693	5642	5653	437	0.000767004	0.0276948	36	68	0.005	0.00264706	FALSE	0.00017697	0.00162092	0.0537688
IsthmusCing	Left	-2.07714	0.0378339	-0.00602874	5642	5653	437	0.000764127	-0.0276429	37	68	0.005	0.00272059	FALSE	0.000176971	-0.0537168	-0.00156886
SupFrontal	Left	-1.78996	0.0735137	-0.00436257	5642	5653	437	0.000567555	-0.0238234	38	68	0.005	0.00279412	FALSE	0.000177041	-0.0499025	0.00225572
CaudAntCing	Right	-1.73318	0.0831189	-0.00606025	5642	5653	437	0.000532135	-0.023068	39	68	0.005	0.00286765	FALSE	0.000177054	-0.0491481	0.003012
Precuneus	Left	1.67265	0.0944521	0.00361246	5642	5653	437	0.000495633	0.0222628	40	68	0.005	0.00294118	FALSE	0.000177066	-0.00381817	0.0483438
IsthmusCing	Right	1.65868	0.0972359	0.00471723	5642	5653	437	0.000487394	0.022077	41	68	0.005	0.00301471	FALSE	0.000177069	-0.00400421	0.0481582
Precentral	Left	-1.65311	0.0983651	-0.0042843	5642	5653	437	0.000484125	-0.0220028	42	68	0.005	0.00308824	FALSE	0.000177071	-0.0480841	0.00407846
ParsOrbitalis	Right	-1.52869	0.126396	-0.00520735	5642	5653	437	0.000414027	-0.0203477	43	68	0.005	0.00316176	FALSE	0.000177095	-0.0464308	0.00573547
InfTemporal	Right	1.52453	0.127433	0.00399165	5642	5653	437	0.000411774	0.0202922	44	68	0.005	0.00323529	FALSE	0.000177096	-0.00579097	0.0463754
LatOccipital	Right	1.46624	0.142639	0.00342817	5642	5653	437	0.000380899	0.0195166	45	68	0.005	0.00330882	FALSE	0.000177107	-0.00656735	0.0456006
CaudMidFrontal	Left	1.27422	0.202639	0.00337297	5642	5653	437	0.000287692	0.0169615	46	68	0.005	0.00338235	FALSE	0.00017714	-0.00912493	0.0430479
Insula	Right	-1.14398	0.252681	-0.00341098	5642	5653	437	0.000231901	-0.0152283	47	68	0.005	0.00345588	FALSE	0.00017716	-0.0413162	0.0108596
ParsOpercularis	Right	1.07282	0.283399	0.00260804	5642	5653	437	0.000203953	0.0142812	48	68	0.005	0.00352941	FALSE	0.00017717	-0.0118074	0.0403698
SuperParietal	Right	1.05131	0.293161	0.0024411	5642	5653	437	0.000195859	0.013995	49	68	0.005	0.00360294	FALSE	0.000177173	-0.0120938	0.0400838
MedOrbFrontal	Right	-1.01663	0.309374	-0.00236653	5642	5653	437	0.000183152	-0.0135334	50	68	0.005	0.00367647	FALSE	0.000177177	-0.0396225	0.0125558
Fusiform	Left	-1.01309	0.311061	-0.00235791	5642	5653	437	0.000181879	-0.0134863	51	68	0.005	0.00375	FALSE	0.000177178	-0.0395755	0.0126029
ParsOpercularis	Left	-0.983968	0.325174	-0.00244168	5642	5653	437	0.000171575	-0.0130987	52	68	0.005	0.00382353	FALSE	0.000177181	-0.0391881	0.0129908
Parahippocampal	Left	0.941243	0.346621	0.00452859	5642	5653	437	0.000157001	0.01253	53	68	0.005	0.00389706	FALSE	0.000177186	-0.0135598	0.0386198
Paracentral	Right	0.705442	0.480564	0.00204403	5642	5653	437	8.81966e-05	0.0093913	54	68	0.005	0.00397059	FALSE	0.000177211	-0.0167003	0.0354829
Pericalcarine	Left	0.688375	0.491245	0.00190715	5642	5653	437	8.3981e-05	0.00916411	55	68	0.005	0.00404412	FALSE	0.000177212	-0.0169276	0.0352559
SuperParietal	Left	-0.688219	0.491343	-0.00160534	5642	5653	437	8.39429e-05	-0.00916204	56	68	0.005	0.00411765	FALSE	0.000177212	-0.0352538	0.0169297
SupFrontal	Right	-0.677061	0.498395	-0.00163867	5642	5653	437	8.12433e-05	-0.00901351	57	68	0.005	0.00419118	FALSE	0.000177213	-0.0351053	0.0170783
Cuneus	Right	0.611123	0.541143	0.00158229	5642	5653	437	6.61905e-05	0.00813575	58	68	0.005	0.00426471	FALSE	0.000177219	-0.0179565	0.034228
InfParietal	Right	0.532522	0.594386	0.00123032	5642	5653	437	5.02597e-05	0.00708941	59	68	0.005	0.00433824	FALSE	0.000177224	-0.0190032	0.033182
Pericalcarine	Right	0.42262	0.672589	0.00116096	5642	5653	437	3.16558e-05	0.00562635	60	68	0.005	0.00441176	FALSE	0.000177231	-0.0204668	0.0317195
LatOccipital	Left	0.387136	0.69867	0.000899031	5642	5653	437	2.65633e-05	0.00515396	61	68	0.005	0.00448529	FALSE	0.000177233	-0.0209393	0.0312472
InfTemporal	Left	0.384603	0.700546	0.00100001	5642	5653	437	2.62168e-05	0.00512024	62	68	0.005	0.00455882	FALSE	0.000177233	-0.020973	0.0312135
BanksSTS	Right	0.303105	0.761821	0.000954233	5642	5653	437	1.62835e-05	0.00403528	63	68	0.005	0.00463235	FALSE	0.000177236	-0.0220582	0.0301288
CaudMidFrontal	Right	0.250019	0.802582	0.00063077	5642	5653	437	1.10792e-05	0.00332854	64	68	0.005	0.00470588	FALSE	0.000177238	-0.0227651	0.0294222
Precuneus	Right	0.217484	0.827839	0.00046186	5642	5653	437	8.38333e-06	0.0028954	65	68	0.005	0.00477941	FALSE	0.000177239	-0.0231983	0.0289891
BanksSTS	Left	-0.190714	0.848757	-0.00057543	5642	5653	437	6.44657e-06	-0.00253901	66	68	0.005	0.00485294	FALSE	0.00017724	-0.0286328	0.0235548
ParsTriangularis	Left	-0.114481	0.908861	-0.000305641	5642	5653	437	2.3229e-06	-0.00152411	67	68	0.005	0.00492647	FALSE	0.000177241	-0.027618	0.0245698
Postcentral	Right	-0.0304183	0.975735	-9.76468e-05	5642	5653	437	1.63997e-07	-0.000404966	68	68	0.005	0.005	FALSE	0.000177242	-0.0264989	0.025689
Return to "Notes & Table of Contents"

### Sheet: S80 Thickness~WSBXLead (Post)
Region	Hemisphere	TValue	PValue	Estimate	DF	NumberObservations	NumberParticipants	PartialR2	PartialR	Rank	TotalTests	FDRValue	QCriterion	QSignificance	PartialRVar	PartialRVar_LowerCI	PartialRVar_UpperCI
Entorhinal	Left	1.8979	0.0577605	0.00495909	5642	5653	437	0.000638022	0.0252591	1	68	0.005	7.35294e-05	FALSE	0.000177016	-0.000818188	0.0513364
Postcentral	Left	1.48638	0.137234	0.00192127	5642	5653	437	0.000391434	0.0197847	2	68	0.005	0.000147059	FALSE	0.000177103	-0.00629902	0.0458684
Pericalcarine	Left	1.46826	0.14209	0.00186812	5642	5653	437	0.00038195	0.0195435	3	68	0.005	0.000220588	FALSE	0.000177107	-0.00654042	0.0456275
Supramarginal	Left	1.41239	0.157891	0.00170582	5642	5653	437	0.000353444	0.0188001	4	68	0.005	0.000294118	FALSE	0.000177117	-0.00728461	0.0448848
InfTemporal	Left	1.36052	0.173721	0.00153849	5642	5653	437	0.000327968	0.0181099	5	68	0.005	0.000367647	FALSE	0.000177126	-0.00797549	0.0441953
Lingual	Right	1.35188	0.176468	0.00138159	5642	5653	437	0.00032382	0.017995	6	68	0.005	0.000441176	FALSE	0.000177127	-0.0080905	0.0440805
IsthmusCing	Left	-1.2837	0.199301	-0.00177123	5642	5653	437	0.000291988	-0.0170877	7	68	0.005	0.000514706	FALSE	0.000177139	-0.043174	0.00899865
RostAntCing	Left	-1.1671	0.243219	-0.00183492	5642	5653	437	0.000241368	-0.015536	8	68	0.005	0.000588235	FALSE	0.000177157	-0.0416237	0.0105516
ParsTriangularis	Right	1.14684	0.251496	0.00134051	5642	5653	437	0.000233063	0.0152664	9	68	0.005	0.000661765	FALSE	0.00017716	-0.0108215	0.0413542
MidTemporal	Left	1.08978	0.275857	0.00140468	5642	5653	437	0.000210452	0.014507	10	68	0.005	0.000735294	FALSE	0.000177168	-0.0115815	0.0405954
Cuneus	Left	1.02147	0.307076	0.00118583	5642	5653	437	0.0001849	0.0135978	11	68	0.005	0.000808824	FALSE	0.000177177	-0.0124913	0.0396869
LatOccipital	Left	1.01072	0.312193	0.00102879	5642	5653	437	0.000181031	0.0134548	12	68	0.005	0.000882353	FALSE	0.000177178	-0.0126345	0.039544
Pericalcarine	Right	0.946878	0.343742	0.00110662	5642	5653	437	0.000158886	0.012605	13	68	0.005	0.000955882	FALSE	0.000177186	-0.0134848	0.0386948
ParsTriangularis	Left	-0.885449	0.375952	-0.00114152	5642	5653	437	0.000138942	-0.0117874	14	68	0.005	0.00102941	FALSE	0.000177193	-0.0378777	0.0143029
Insula	Right	0.885377	0.375991	0.00110332	5642	5653	437	0.000138919	0.0117864	15	68	0.005	0.00110294	FALSE	0.000177193	-0.0143039	0.0378767
RostMidFrontal	Left	-0.866108	0.386468	-0.000861908	5642	5653	437	0.000132939	-0.0115299	16	68	0.005	0.00117647	FALSE	0.000177195	-0.0376204	0.0145605
ParsOpercularis	Left	0.848183	0.396372	0.000969802	5642	5653	437	0.000127494	0.0112913	17	68	0.005	0.00125	FALSE	0.000177197	-0.0147993	0.0373819
Paracentral	Left	-0.813356	0.416048	-0.000995215	5642	5653	437	0.000117241	-0.0108278	18	68	0.005	0.00132353	FALSE	0.000177201	-0.0369186	0.0152631
RostMidFrontal	Right	-0.812447	0.416569	-0.00082497	5642	5653	437	0.000116979	-0.0108157	19	68	0.005	0.00139706	FALSE	0.000177201	-0.0369065	0.0152752
Postcentral	Right	0.733817	0.463091	0.00102158	5642	5653	437	9.54335e-05	0.00976901	20	68	0.005	0.00147059	FALSE	0.000177208	-0.0163224	0.0358604
InfParietal	Right	0.712765	0.476021	0.000737139	5642	5653	437	9.00368e-05	0.00948877	21	68	0.005	0.00154412	FALSE	0.00017721	-0.0166028	0.0355804
MidTemporal	Right	0.697603	0.485454	0.000843515	5642	5653	437	8.62475e-05	0.00928695	22	68	0.005	0.00161765	FALSE	0.000177212	-0.0168047	0.0353786
MedOrbFrontal	Right	0.693955	0.487739	0.000778725	5642	5653	437	8.53479e-05	0.00923839	23	68	0.005	0.00169118	FALSE	0.000177212	-0.0168533	0.0353301
BanksSTS	Right	0.624604	0.532256	0.000898504	5642	5653	437	6.91428e-05	0.00831521	24	68	0.005	0.00176471	FALSE	0.000177218	-0.0177769	0.0344073
IsthmusCing	Right	-0.613747	0.539407	-0.000806986	5642	5653	437	6.67601e-05	-0.00817069	25	68	0.005	0.00183824	FALSE	0.000177218	-0.0342629	0.0179215
Supramarginal	Right	0.594879	0.551948	0.000696636	5642	5653	437	6.27187e-05	0.00791951	26	68	0.005	0.00191176	FALSE	0.00017722	-0.0181728	0.0340118
Paracentral	Right	0.582383	0.560332	0.000753193	5642	5653	437	6.01115e-05	0.00775316	27	68	0.005	0.00198529	FALSE	0.000177221	-0.0183392	0.0338455
Insula	Left	0.56241	0.573859	0.000697341	5642	5653	437	5.60595e-05	0.00748729	28	68	0.005	0.00205882	FALSE	0.000177222	-0.0186052	0.0335798
LatOccipital	Right	0.559083	0.576127	0.000556763	5642	5653	437	5.53981e-05	0.00744299	29	68	0.005	0.00213235	FALSE	0.000177222	-0.0186495	0.0335355
FrontalPole	Left	-0.551478	0.581328	-0.00121785	5642	5653	437	5.39014e-05	-0.00734176	30	68	0.005	0.00220588	FALSE	0.000177223	-0.0334343	0.0187508
LatOrbFrontal	Right	-0.495517	0.620255	-0.000530527	5642	5653	437	4.35175e-05	-0.00659678	31	68	0.005	0.00227941	FALSE	0.000177227	-0.0326896	0.019496
Parahippocampal	Left	-0.437513	0.661756	-0.000937544	5642	5653	437	3.39261e-05	-0.00582461	32	68	0.005	0.00235294	FALSE	0.00017723	-0.0319177	0.0202684
Cuneus	Right	0.435059	0.663536	0.000503932	5642	5653	437	3.35466e-05	0.00579195	33	68	0.005	0.00242647	FALSE	0.00017723	-0.0203011	0.031885
PostCing	Right	0.434299	0.664088	0.000506909	5642	5653	437	3.34296e-05	0.00578183	34	68	0.005	0.0025	FALSE	0.00017723	-0.0203112	0.0318749
InfParietal	Left	0.422203	0.672893	0.000443545	5642	5653	437	3.15933e-05	0.0056208	35	68	0.005	0.00257353	FALSE	0.000177231	-0.0204723	0.0317139
TemporalPole	Left	0.374978	0.707691	0.000969531	5642	5653	437	2.49211e-05	0.0049921	36	68	0.005	0.00264706	FALSE	0.000177233	-0.0211012	0.0310854
ParsOpercularis	Right	0.365899	0.714454	0.000419675	5642	5653	437	2.3729e-05	0.00487124	37	68	0.005	0.00272059	FALSE	0.000177234	-0.0212221	0.0309646
BanksSTS	Left	0.357843	0.720474	0.000478442	5642	5653	437	2.26956e-05	0.00476399	38	68	0.005	0.00279412	FALSE	0.000177234	-0.0213293	0.0308573
MedOrbFrontal	Left	-0.342991	0.731618	-0.000392886	5642	5653	437	2.08508e-05	-0.00456627	39	68	0.005	0.00286765	FALSE	0.000177235	-0.0306597	0.0215271
FrontalPole	Right	-0.335613	0.737175	-0.000776996	5642	5653	437	1.99635e-05	-0.00446805	40	68	0.005	0.00294118	FALSE	0.000177235	-0.0305615	0.0216254
TransverseTemporal	Left	-0.319368	0.749459	-0.000507567	5642	5653	437	1.80777e-05	-0.00425178	41	68	0.005	0.00301471	FALSE	0.000177236	-0.0303452	0.0218417
SupFrontal	Left	-0.312274	0.754844	-0.000330854	5642	5653	437	1.72834e-05	-0.00415733	42	68	0.005	0.00308824	FALSE	0.000177236	-0.0302508	0.0219361
Precentral	Right	0.293927	0.768824	0.000414224	5642	5653	437	1.53123e-05	0.00391309	43	68	0.005	0.00316176	FALSE	0.000177237	-0.0221804	0.0300066
TemporalPole	Right	-0.284976	0.775673	-0.000706514	5642	5653	437	1.43939e-05	-0.00379392	44	68	0.005	0.00323529	FALSE	0.000177237	-0.0298875	0.0222996
TransverseTemporal	Right	0.25783	0.796548	0.00042239	5642	5653	437	1.17823e-05	0.00343253	45	68	0.005	0.00330882	FALSE	0.000177238	-0.0226611	0.0295262
InfTemporal	Right	0.238514	0.811491	0.000288751	5642	5653	437	1.0083e-05	0.00317537	46	68	0.005	0.00338235	FALSE	0.000177239	-0.0229183	0.029269
Precentral	Left	-0.235224	0.814044	-0.000298817	5642	5653	437	9.80675e-06	-0.00313157	47	68	0.005	0.00345588	FALSE	0.000177239	-0.0292252	0.0229621
SuperTemporal	Right	0.231398	0.817014	0.000293264	5642	5653	437	9.49038e-06	0.00308065	48	68	0.005	0.00352941	FALSE	0.000177239	-0.023013	0.0291743
LatOrbFrontal	Left	-0.231317	0.817077	-0.000232672	5642	5653	437	9.48371e-06	-0.00307956	49	68	0.005	0.00360294	FALSE	0.000177239	-0.0291732	0.0230141
CaudAntCing	Left	0.228697	0.819113	0.000410567	5642	5653	437	9.27007e-06	0.00304468	50	68	0.005	0.00367647	FALSE	0.000177239	-0.023049	0.0291384
Precuneus	Left	-0.205653	0.837069	-0.000188053	5642	5653	437	7.49609e-06	-0.0027379	51	68	0.005	0.00375	FALSE	0.000177239	-0.0288316	0.0233558
Parahippocampal	Right	0.203125	0.839045	0.000364713	5642	5653	437	7.3129e-06	0.00270424	52	68	0.005	0.00382353	FALSE	0.00017724	-0.0233895	0.028798
Precuneus	Right	0.197519	0.843429	0.00018498	5642	5653	437	6.91481e-06	0.0026296	53	68	0.005	0.00389706	FALSE	0.00017724	-0.0234642	0.0287234
SuperParietal	Left	-0.169203	0.865643	-0.000170062	5642	5653	437	5.07433e-06	-0.00225263	54	68	0.005	0.00397059	FALSE	0.00017724	-0.0283464	0.0238412
ParsOrbitalis	Left	0.162989	0.870533	0.000246016	5642	5653	437	4.70851e-06	0.00216991	55	68	0.005	0.00404412	FALSE	0.00017724	-0.0239239	0.0282637
CaudMidFrontal	Left	-0.153464	0.878038	-0.000193455	5642	5653	437	4.17423e-06	-0.00204309	56	68	0.005	0.00411765	FALSE	0.000177241	-0.0281369	0.0240507
Fusiform	Left	0.152897	0.878485	0.000157692	5642	5653	437	4.14345e-06	0.00203555	57	68	0.005	0.00419118	FALSE	0.000177241	-0.0240583	0.0281294
Entorhinal	Right	0.142516	0.886678	0.000371489	5642	5653	437	3.59992e-06	0.00189735	58	68	0.005	0.00426471	FALSE	0.000177241	-0.0241965	0.0279912
Fusiform	Right	-0.119508	0.904877	-0.000117285	5642	5653	437	2.53139e-06	-0.00159103	59	68	0.005	0.00433824	FALSE	0.000177241	-0.0276849	0.0245028
CaudAntCing	Right	-0.0965584	0.923081	-0.000156177	5642	5653	437	1.65252e-06	-0.0012855	60	68	0.005	0.00441176	FALSE	0.000177242	-0.0273794	0.0248084
SupFrontal	Right	-0.086276	0.93125	-9.33934e-05	5642	5653	437	1.31931e-06	-0.00114861	61	68	0.005	0.00448529	FALSE	0.000177242	-0.0272425	0.0249453
ParsOrbitalis	Right	0.0791852	0.936888	0.00012788	5642	5653	437	1.11136e-06	0.00105421	62	68	0.005	0.00455882	FALSE	0.000177242	-0.0250397	0.0271481
Lingual	Left	-0.0660786	0.947318	-6.39958e-05	5642	5653	437	7.73906e-07	-0.000879719	63	68	0.005	0.00463235	FALSE	0.000177242	-0.0269736	0.0252142
RostAntCing	Right	-0.0552901	0.955909	-9.25197e-05	5642	5653	437	5.41827e-07	-0.000736089	64	68	0.005	0.00470588	FALSE	0.000177242	-0.02683	0.0253578
SuperParietal	Right	0.0450655	0.964057	4.58038e-05	5642	5653	437	3.59961e-07	0.000599968	65	68	0.005	0.00477941	FALSE	0.000177242	-0.025494	0.0266939
CaudMidFrontal	Right	0.0271851	0.978313	3.12862e-05	5642	5653	437	1.30987e-07	0.000361921	66	68	0.005	0.00485294	FALSE	0.000177242	-0.025732	0.0264559
PostCing	Left	-0.0232421	0.981458	-2.82503e-05	5642	5653	437	9.57452e-08	-0.000309427	67	68	0.005	0.00492647	FALSE	0.000177242	-0.0264034	0.0257845
SuperTemporal	Left	-0.0212636	0.983036	-2.83061e-05	5642	5653	437	8.01383e-08	-0.000283087	68	68	0.005	0.005	FALSE	0.000177242	-0.026377	0.0258108
Return to "Notes & Table of Contents"

### Sheet: S81 Thickness~IncomeXLead(Post)
Region	Hemisphere	TValue	PValue	Estimate	DF	NumberObservations	NumberParticipants	PartialR2	PartialR	Rank	TotalTests	FDRValue	QCriterion	QSignificance	PartialRVar	PartialRVar_LowerCI	PartialRVar_UpperCI
ParsOrbitalis	Right	4.37775	1.22079e-05	0.00833955	5642	5653	437	0.00338529	0.0581832	1	68	0.005	7.35294e-05	TRUE	0.000176044	0.0321776	0.0841888
Pericalcarine	Left	-4.35085	1.38003e-05	-0.00673529	5642	5653	437	0.00334396	-0.0578269	2	68	0.005	0.000147059	TRUE	0.000176059	-0.0838336	-0.0318203
RostAntCing	Right	3.77181	0.000163725	0.00786796	5642	5653	437	0.00251521	0.0501518	3	68	0.005	0.000220588	TRUE	0.000176352	0.0241235	0.0761801
Parahippocampal	Left	3.47794	0.000509102	0.00934589	5642	5653	437	0.00213934	0.046253	4	68	0.005	0.000294118	FALSE	0.000176485	0.0202149	0.0722911
ParsOrbitalis	Left	3.29557	0.000988289	0.00603758	5642	5653	437	0.00192129	0.0438325	5	68	0.005	0.000367647	FALSE	0.000176562	0.0177887	0.0698763
Fusiform	Left	-3.28879	0.00101236	-0.00427285	5642	5653	437	0.00191341	-0.0437425	6	68	0.005	0.000441176	FALSE	0.000176564	-0.0697865	-0.0176985
Postcentral	Right	-2.94428	0.00325024	-0.00527056	5642	5653	437	0.00153412	-0.0391679	7	68	0.005	0.000514706	FALSE	0.000176699	-0.0652218	-0.013114
Precentral	Left	-2.79351	0.00523158	-0.00405352	5642	5653	437	0.00138123	-0.0371649	8	68	0.005	0.000588235	FALSE	0.000176753	-0.0632228	-0.011107
LatOccipital	Right	-2.76635	0.0056873	-0.00359776	5642	5653	437	0.00135454	-0.036804	9	68	0.005	0.000661765	FALSE	0.000176762	-0.0628626	-0.0107455
Entorhinal	Left	-2.72846	0.00638274	-0.00843959	5642	5653	437	0.00131774	-0.0363007	10	68	0.005	0.000735294	FALSE	0.000176775	-0.0623603	-0.0102412
Supramarginal	Left	2.61537	0.00893681	0.0039188	5642	5653	437	0.0012109	0.0347979	11	68	0.005	0.000808824	FALSE	0.000176813	0.0087356	0.0608603
PostCing	Right	2.52639	0.0115513	0.00358319	5642	5653	437	0.00112999	0.0336154	12	68	0.005	0.000882353	FALSE	0.000176842	0.00755095	0.0596798
MedOrbFrontal	Left	2.44451	0.0145354	0.00344341	5642	5653	437	0.00105801	0.0325271	13	68	0.005	0.000955882	FALSE	0.000176867	0.00646075	0.0585934
Pericalcarine	Right	-2.43781	0.0148071	-0.00372919	5642	5653	437	0.00105223	-0.0324381	14	68	0.005	0.00102941	FALSE	0.000176869	-0.0585046	-0.00637162
Lingual	Right	-2.30237	0.0213508	-0.00291897	5642	5653	437	0.000938659	-0.0306375	15	68	0.005	0.00110294	FALSE	0.00017691	-0.056707	-0.0045681
PostCing	Left	2.19399	0.0282765	0.00329974	5642	5653	437	0.000852446	0.0291967	16	68	0.005	0.00117647	FALSE	0.00017694	0.00312499	0.0552684
Fusiform	Right	-2.18286	0.0290875	-0.00270101	5642	5653	437	0.000843821	-0.0290486	17	68	0.005	0.00125	FALSE	0.000176943	-0.0551205	-0.00297668
Postcentral	Left	-2.17509	0.0296648	-0.00330367	5642	5653	437	0.000837833	-0.0289453	18	68	0.005	0.00132353	FALSE	0.000176945	-0.0550174	-0.00287327
LatOccipital	Left	-2.17409	0.02974	-0.00281231	5642	5653	437	0.000837061	-0.028932	19	68	0.005	0.00139706	FALSE	0.000176946	-0.0550041	-0.00285992
Paracentral	Left	-2.16836	0.0301726	-0.00324299	5642	5653	437	0.000832664	-0.0288559	20	68	0.005	0.00147059	FALSE	0.000176947	-0.0549281	-0.00278371
TemporalPole	Left	-2.15879	0.0309085	-0.00692504	5642	5653	437	0.000825333	-0.0287286	21	68	0.005	0.00154412	FALSE	0.00017695	-0.054801	-0.00265621
TransverseTemporal	Left	2.09918	0.0358455	0.00421942	5642	5653	437	0.000780417	0.0279359	22	68	0.005	0.00161765	FALSE	0.000176966	0.00186237	0.0540095
IsthmusCing	Right	-2.03231	0.0421693	-0.00323163	5642	5653	437	0.000731522	-0.0270467	23	68	0.005	0.00169118	FALSE	0.000176983	-0.0531215	-0.000971828
Lingual	Left	-1.98834	0.0468226	-0.00246684	5642	5653	437	0.000700233	-0.0264619	24	68	0.005	0.00176471	FALSE	0.000176994	-0.0525376	-0.000386264
TransverseTemporal	Right	-1.91646	0.0553567	-0.00383385	5642	5653	437	0.000650557	-0.025506	25	68	0.005	0.00183824	FALSE	0.000177012	-0.051583	0.000570945
Insula	Right	1.88642	0.0592897	0.00312739	5642	5653	437	0.000630333	0.0251064	26	68	0.005	0.00191176	FALSE	0.000177019	-0.00097106	0.0511839
CaudMidFrontal	Right	-1.79014	0.0734852	-0.00252124	5642	5653	437	0.000567667	-0.0238258	27	68	0.005	0.00198529	FALSE	0.000177041	-0.0499049	0.00225335
Entorhinal	Right	-1.7819	0.0748193	-0.00590137	5642	5653	437	0.000562457	-0.0237162	28	68	0.005	0.00205882	FALSE	0.000177043	-0.0497954	0.00236309
IsthmusCing	Left	-1.75888	0.0786527	-0.00285842	5642	5653	437	0.000548024	-0.0234099	29	68	0.005	0.00213235	FALSE	0.000177048	-0.0494895	0.00266972
FrontalPole	Right	1.70963	0.0873897	0.00480888	5642	5653	437	0.00051778	0.0227548	30	68	0.005	0.00220588	FALSE	0.000177059	-0.00332564	0.0488352
BanksSTS	Right	-1.61081	0.107278	-0.00283206	5642	5653	437	0.000459678	-0.0214401	31	68	0.005	0.00227941	FALSE	0.000177079	-0.047522	0.00464184
LatOrbFrontal	Left	-1.52923	0.126264	-0.00185186	5642	5653	437	0.000414317	-0.0203548	32	68	0.005	0.00235294	FALSE	0.000177095	-0.0464379	0.00572835
ParsTriangularis	Left	1.50738	0.131769	0.00225088	5642	5653	437	0.000402567	0.0200641	33	68	0.005	0.00242647	FALSE	0.000177099	-0.00601937	0.0461475
RostMidFrontal	Left	1.37627	0.168793	0.00163905	5642	5653	437	0.000335604	0.0183195	34	68	0.005	0.0025	FALSE	0.000177123	-0.00776568	0.0444047
Paracentral	Right	-1.37002	0.170736	-0.00221568	5642	5653	437	0.000332563	-0.0182363	35	68	0.005	0.00257353	FALSE	0.000177124	-0.0443216	0.00784894
FrontalPole	Left	1.30836	0.190804	0.00347999	5642	5653	437	0.000303313	0.0174159	36	68	0.005	0.00264706	FALSE	0.000177135	-0.00867014	0.0435019
SupFrontal	Right	-1.27022	0.204059	-0.00171483	5642	5653	437	0.000285891	-0.0169083	37	68	0.005	0.00272059	FALSE	0.000177141	-0.0429948	0.00917817
Cuneus	Left	-1.26069	0.207471	-0.00177271	5642	5653	437	0.00028162	-0.0167815	38	68	0.005	0.00279412	FALSE	0.000177142	-0.0428681	0.00930503
CaudAntCing	Right	1.20992	0.226362	0.00236393	5642	5653	437	0.000259397	0.0161058	39	68	0.005	0.00286765	FALSE	0.00017715	-0.00998137	0.042193
RostAntCing	Left	1.20373	0.228745	0.0025019	5642	5653	437	0.000256751	0.0160235	40	68	0.005	0.00294118	FALSE	0.000177151	-0.0100638	0.0421107
InfParietal	Left	1.19438	0.23238	0.00159455	5642	5653	437	0.000252779	0.015899	41	68	0.005	0.00301471	FALSE	0.000177153	-0.0101883	0.0419864
SuperTemporal	Left	1.14804	0.251002	0.0018743	5642	5653	437	0.000233549	0.0152823	42	68	0.005	0.00308824	FALSE	0.000177159	-0.0108055	0.0413701
BanksSTS	Left	1.13968	0.254467	0.00191811	5642	5653	437	0.000230163	0.0151711	43	68	0.005	0.00316176	FALSE	0.000177161	-0.0109168	0.041259
TemporalPole	Right	-1.13155	0.25787	-0.00329859	5642	5653	437	0.000226892	-0.0150629	44	68	0.005	0.00323529	FALSE	0.000177162	-0.0411509	0.0110251
Cuneus	Right	-1.07065	0.284371	-0.0015472	5642	5653	437	0.000203131	-0.0142524	45	68	0.005	0.00330882	FALSE	0.00017717	-0.040341	0.0118362
InfParietal	Right	1.01392	0.310666	0.00130638	5642	5653	437	0.000182177	0.0134973	46	68	0.005	0.00338235	FALSE	0.000177178	-0.0125919	0.0395865
MidTemporal	Left	-1.00444	0.315212	-0.00161135	5642	5653	437	0.000178786	-0.0133711	47	68	0.005	0.00345588	FALSE	0.000177179	-0.0394603	0.0127182
SupFrontal	Left	-0.987315	0.323531	-0.00134094	5642	5653	437	0.000172744	-0.0131432	48	68	0.005	0.00352941	FALSE	0.000177181	-0.0392326	0.0129462
MedOrbFrontal	Right	0.909729	0.363004	0.00118452	5642	5653	437	0.000146665	0.0121105	49	68	0.005	0.00360294	FALSE	0.00017719	-0.0139796	0.0382007
InfTemporal	Left	-0.903905	0.366084	-0.00130983	5642	5653	437	0.000144794	-0.012033	50	68	0.005	0.00367647	FALSE	0.000177191	-0.0381232	0.0140571
SuperParietal	Left	-0.887644	0.37477	-0.0011532	5642	5653	437	0.000139632	-0.0118166	51	68	0.005	0.00375	FALSE	0.000177193	-0.0379069	0.0142737
CaudMidFrontal	Left	-0.838372	0.401857	-0.00124121	5642	5653	437	0.000124562	-0.0111607	52	68	0.005	0.00382353	FALSE	0.000177198	-0.0372514	0.0149299
ParsTriangularis	Right	0.789454	0.42988	0.00111297	5642	5653	437	0.000110452	0.0105096	53	68	0.005	0.00389706	FALSE	0.000177203	-0.0155814	0.0366007
RostMidFrontal	Right	-0.748771	0.454027	-0.000916974	5642	5653	437	9.93622e-05	-0.00996806	54	68	0.005	0.00397059	FALSE	0.000177207	-0.0360594	0.0161233
ParsOpercularis	Left	0.704437	0.48119	0.000976516	5642	5653	437	8.79453e-05	0.00937792	55	68	0.005	0.00404412	FALSE	0.000177211	-0.0167137	0.0354696
LatOrbFrontal	Right	0.671669	0.501822	0.000899952	5642	5653	437	7.99545e-05	0.00894173	56	68	0.005	0.00411765	FALSE	0.000177214	-0.0171501	0.0350336
ParsOpercularis	Right	0.666506	0.505115	0.000906363	5642	5653	437	7.87302e-05	0.008873	57	68	0.005	0.00419118	FALSE	0.000177214	-0.0172189	0.0349649
InfTemporal	Right	-0.545628	0.585343	-0.000798093	5642	5653	437	5.2764e-05	-0.00726388	58	68	0.005	0.00426471	FALSE	0.000177223	-0.0333564	0.0188287
MidTemporal	Right	0.439016	0.660667	0.000709697	5642	5653	437	3.41596e-05	0.00584462	59	68	0.005	0.00433824	FALSE	0.00017723	-0.0202484	0.0319377
Precentral	Right	-0.433398	0.664742	-0.000746438	5642	5653	437	3.3291e-05	-0.00576984	60	68	0.005	0.00441176	FALSE	0.00017723	-0.0318629	0.0203232
Insula	Left	-0.370444	0.711066	-0.000617137	5642	5653	437	2.43221e-05	-0.00493175	61	68	0.005	0.00448529	FALSE	0.000177233	-0.031025	0.0211616
Parahippocampal	Right	0.340244	0.733686	0.000770843	5642	5653	437	2.05181e-05	0.0045297	62	68	0.005	0.00455882	FALSE	0.000177235	-0.0215637	0.0306231
SuperTemporal	Right	-0.257438	0.79685	-0.000413875	5642	5653	437	1.17465e-05	-0.00342732	63	68	0.005	0.00463235	FALSE	0.000177238	-0.0295209	0.0226663
SuperParietal	Right	0.227645	0.81993	0.000294597	5642	5653	437	9.18503e-06	0.00303068	64	68	0.005	0.00470588	FALSE	0.000177239	-0.023063	0.0291244
Supramarginal	Right	-0.169115	0.865713	-0.000253783	5642	5653	437	5.06905e-06	-0.00225146	65	68	0.005	0.00477941	FALSE	0.00017724	-0.0283453	0.0238423
CaudAntCing	Left	-0.148572	0.881897	-0.000330404	5642	5653	437	3.91234e-06	-0.00197796	66	68	0.005	0.00485294	FALSE	0.000177241	-0.0280718	0.0241159
Precuneus	Right	-0.113282	0.909811	-0.000134152	5642	5653	437	2.2745e-06	-0.00150814	67	68	0.005	0.00492647	FALSE	0.000177241	-0.027602	0.0245857
Precuneus	Left	0.0529067	0.957808	6.35947e-05	5642	5653	437	4.96121e-07	0.000704358	68	68	0.005	0.005	FALSE	0.000177242	-0.0253896	0.0267983
Return to "Notes & Table of Contents"

### Sheet: S82 Area~Sex (Post)
Region	Hemisphere	TValue	PValue	Estimate	DF	NumberObservations	NumberParticipants	PartialR2	PartialR	Rank	TotalTests	FDRValue	QCriterion	QSignificance	PartialRVar	PartialRVar_LowerCI	PartialRVar_UpperCI
ParsTriangularis	Right	-12.0532	4.74136e-33	-45.3895	5642	5653	437	0.0251031	-0.158439	1	68	0.005	7.35294e-05	TRUE	0.000168455	-0.183878	-0.133001
TemporalPole	Left	-11.7234	2.23154e-31	-8.49354	5642	5653	437	0.0237804	-0.154209	2	68	0.005	0.000147059	TRUE	0.000168913	-0.179682	-0.128735
LatOccipital	Left	-11.5915	1.01231e-30	-89.8498	5642	5653	437	0.0232607	-0.152515	3	68	0.005	0.000220588	TRUE	0.000169092	-0.178002	-0.127028
Insula	Right	-10.5799	6.45232e-26	-29.9847	5642	5653	437	0.0194535	-0.139476	4	68	0.005	0.000294118	TRUE	0.000170413	-0.165062	-0.113889
CaudAntCing	Left	10.2491	1.95306e-24	20.4065	5642	5653	437	0.0182781	0.135196	5	68	0.005	0.000367647	TRUE	0.000170822	0.109579	0.160813
LatOccipital	Right	-10.1298	6.52222e-24	-76.1453	5642	5653	437	0.0178623	-0.13365	6	68	0.005	0.000441176	TRUE	0.000170967	-0.159278	-0.108022
TemporalPole	Right	-9.63526	8.34728e-22	-7.40932	5642	5653	437	0.0161885	-0.127234	7	68	0.005	0.000514706	TRUE	0.00017155	-0.152905	-0.101562
IsthmusCing	Left	-9.43139	5.77016e-21	-19.7096	5642	5653	437	0.0155212	-0.124584	8	68	0.005	0.000588235	TRUE	0.000171783	-0.150273	-0.0988951
LatOrbFrontal	Left	8.73353	3.20835e-18	23.5108	5642	5653	437	0.0133387	0.115493	9	68	0.005	0.000661765	TRUE	0.000172545	0.0897476	0.141239
CaudMidFrontal	Right	8.472	3.04382e-17	43.0117	5642	5653	437	0.0125617	0.112079	10	68	0.005	0.000735294	TRUE	0.000172817	0.0863129	0.137845
SupFrontal	Right	7.60346	3.35696e-14	72.9902	5642	5653	437	0.0101429	0.100712	11	68	0.005	0.000808824	TRUE	0.000173665	0.0748827	0.126541
SuperTemporal	Right	7.24216	5.00742e-13	31.3303	5642	5653	437	0.00921054	0.0959716	12	68	0.005	0.000882353	TRUE	0.000173992	0.070118	0.121825
ParsOpercularis	Left	6.94549	4.19643e-12	27.0792	5642	5653	437	0.00847764	0.0920741	13	68	0.005	0.000955882	TRUE	0.00017425	0.0662014	0.117947
Precentral	Left	-6.83972	8.77402e-12	-39.072	5642	5653	437	0.00822351	-0.0906836	14	68	0.005	0.00102941	TRUE	0.000174339	-0.116563	-0.0648042
MidTemporal	Left	6.20853	5.72959e-10	29.1532	5642	5653	437	0.0067856	0.0823747	15	68	0.005	0.00110294	TRUE	0.000174845	0.0564579	0.108292
BanksSTS	Left	-6.11223	1.04826e-09	-16.0597	5642	5653	437	0.0065781	-0.0811055	16	68	0.005	0.00117647	TRUE	0.000174918	-0.107028	-0.0551832
Entorhinal	Right	-6.02516	1.79621e-09	-7.04936	5642	5653	437	0.00639321	-0.0799576	17	68	0.005	0.00125	TRUE	0.000174983	-0.105885	-0.0540305
Lingual	Right	6.01042	1.9663e-09	33.0087	5642	5653	437	0.00636216	0.0797632	18	68	0.005	0.00132353	TRUE	0.000174994	0.0538352	0.105691
ParsOrbitalis	Left	5.70098	1.2516e-08	6.06848	5642	5653	437	0.00572758	0.0756808	19	68	0.005	0.00139706	TRUE	0.000175218	0.0497363	0.101625
Pericalcarine	Right	5.6621	1.56911e-08	20.7828	5642	5653	437	0.00565016	0.0751676	20	68	0.005	0.00147059	TRUE	0.000175245	0.0492211	0.101114
PostCing	Right	5.48981	4.19925e-08	11.571	5642	5653	437	0.00531335	0.0728927	21	68	0.005	0.00154412	TRUE	0.000175364	0.0469374	0.098848
InfTemporal	Right	-5.37734	7.86359e-08	-23.9872	5642	5653	437	0.00509896	-0.071407	22	68	0.005	0.00161765	TRUE	0.000175439	-0.0973679	-0.0454461
InfParietal	Right	-5.30191	1.1896e-07	-51.777	5642	5653	437	0.00495761	-0.0704103	23	68	0.005	0.00169118	TRUE	0.000175489	-0.0963749	-0.0444458
SuperParietal	Left	4.91667	9.05237e-07	43.1605	5642	5653	437	0.0042663	0.0653169	24	68	0.005	0.00176471	TRUE	0.000175733	0.0393343	0.0912995
PostCing	Left	-4.72537	2.35273e-06	-10.9084	5642	5653	437	0.00394206	-0.0627858	25	68	0.005	0.00183824	TRUE	0.000175847	-0.0887769	-0.0367947
RostAntCing	Left	4.69558	2.72152e-06	8.67828	5642	5653	437	0.0038927	0.0623915	26	68	0.005	0.00191176	TRUE	0.000175865	0.0363991	0.0883838
Supramarginal	Right	4.53153	5.97654e-06	34.4266	5642	5653	437	0.00362643	0.0602199	27	68	0.005	0.00198529	TRUE	0.000175959	0.0342206	0.0862192
Postcentral	Left	-4.42855	9.66598e-06	-21.3413	5642	5653	437	0.00346404	-0.0588561	28	68	0.005	0.00205882	TRUE	0.000176016	-0.0848597	-0.0328526
IsthmusCing	Right	-4.37257	1.25002e-05	-7.80114	5642	5653	437	0.00337731	-0.0581146	29	68	0.005	0.00213235	TRUE	0.000176047	-0.0841204	-0.0321088
TransverseTemporal	Right	4.27132	1.97514e-05	2.48605	5642	5653	437	0.00322321	0.0567733	30	68	0.005	0.00220588	TRUE	0.000176101	0.0307635	0.0827832
Paracentral	Right	4.12608	3.74308e-05	10.7226	5642	5653	437	0.00300839	0.0548488	31	68	0.005	0.00227941	TRUE	0.000176177	0.0288334	0.0808642
Fusiform	Right	-4.08058	4.55441e-05	-14.9794	5642	5653	437	0.00294259	-0.0542457	32	68	0.005	0.00235294	TRUE	0.000176201	-0.0802628	-0.0282285
CaudAntCing	Right	3.93338	8.47649e-05	7.75713	5642	5653	437	0.0027347	0.0522943	33	68	0.005	0.00242647	TRUE	0.000176274	0.0262718	0.0783169
InfTemporal	Left	3.79572	0.000148761	20.6419	5642	5653	437	0.00254711	0.0504689	34	68	0.005	0.0025	TRUE	0.00017634	0.0244414	0.0764963
ParsTriangularis	Left	3.67773	0.000237513	10.6818	5642	5653	437	0.00239158	0.0489038	35	68	0.005	0.00257353	TRUE	0.000176395	0.0228723	0.0749354
Precentral	Right	-3.62408	0.000292542	-21.3194	5642	5653	437	0.00232249	-0.0481922	36	68	0.005	0.00264706	TRUE	0.00017642	-0.0742255	-0.0221589
Postcentral	Right	3.35119	0.000809943	19.3856	5642	5653	437	0.00198656	0.0445708	37	68	0.005	0.00272059	TRUE	0.000176539	0.0185287	0.0706129
Parahippocampal	Left	3.30085	0.000969913	3.49093	5642	5653	437	0.00192744	0.0439026	38	68	0.005	0.00279412	TRUE	0.00017656	0.017859	0.0699462
Cuneus	Right	-3.17307	0.00151644	-9.28827	5642	5653	437	0.00178137	-0.0422062	39	68	0.005	0.00286765	TRUE	0.000176611	-0.0682537	-0.0161588
ParsOrbitalis	Right	-3.1396	0.00170053	-4.45142	5642	5653	437	0.00174404	-0.0417617	40	68	0.005	0.00294118	TRUE	0.000176624	-0.0678102	-0.0157133
InfParietal	Left	2.95975	0.00309173	24.8832	5642	5653	437	0.00155025	0.0393732	41	68	0.005	0.00301471	FALSE	0.000176693	0.0133198	0.0654267
Pericalcarine	Left	2.94123	0.00328238	11.0618	5642	5653	437	0.00153095	0.0391273	42	68	0.005	0.00308824	FALSE	0.0001767	0.0130733	0.0651813
Precuneus	Right	2.92016	0.00351241	16.0152	5642	5653	437	0.00150912	0.0388474	43	68	0.005	0.00316176	FALSE	0.000176708	0.0127928	0.0649019
Cuneus	Left	-2.69431	0.0070744	-8.21806	5642	5653	437	0.001285	-0.0358469	44	68	0.005	0.00323529	FALSE	0.000176787	-0.0619073	-0.00978648
LatOrbFrontal	Right	2.68262	0.0073261	8.42202	5642	5653	437	0.00127389	0.0356916	45	68	0.005	0.00330882	FALSE	0.000176791	0.00963088	0.0617523
MidTemporal	Right	2.66196	0.00779076	12.4744	5642	5653	437	0.00125437	0.035417	46	68	0.005	0.00338235	FALSE	0.000176798	0.00935584	0.0614782
RostAntCing	Right	-2.58812	0.00967474	-3.75592	5642	5653	437	0.00118583	-0.0344359	47	68	0.005	0.00345588	FALSE	0.000176822	-0.0604989	-0.00837288
Precuneus	Left	2.54791	0.0108634	13.6114	5642	5653	437	0.0011493	0.0339014	48	68	0.005	0.00352941	FALSE	0.000176835	0.00783742	0.0599653
Insula	Left	-2.19635	0.0281077	-6.10473	5642	5653	437	0.000854274	-0.029228	49	68	0.005	0.00360294	FALSE	0.000176939	-0.0552996	-0.00315633
CaudMidFrontal	Left	2.09973	0.035797	10.1318	5642	5653	437	0.000780826	0.0279433	50	68	0.005	0.00367647	FALSE	0.000176965	0.0018697	0.0540168
ParsOpercularis	Right	-1.95428	0.0507171	-5.97261	5642	5653	437	0.000676469	-0.026009	51	68	0.005	0.00375	FALSE	0.000177002	-0.0520853	6.72611e-05
SuperTemporal	Left	-1.65471	0.098038	-7.85356	5642	5653	437	0.000485068	-0.0220243	52	68	0.005	0.00382353	FALSE	0.00017707	-0.0481055	0.00405702
Fusiform	Left	1.51242	0.130483	5.75282	5642	5653	437	0.000405261	0.0201311	53	68	0.005	0.00389706	FALSE	0.000177098	-0.00595226	0.0462145
TransverseTemporal	Left	-1.46385	0.14329	-1.2894	5642	5653	437	0.000379661	-0.0194849	54	68	0.005	0.00397059	FALSE	0.000177108	-0.0455689	0.00659913
Supramarginal	Left	-1.30147	0.19315	-12.2694	5642	5653	437	0.000300128	-0.0173242	55	68	0.005	0.00404412	FALSE	0.000177136	-0.0434103	0.00876189
SupFrontal	Left	-1.12235	0.261763	-10.2923	5642	5653	437	0.000223215	-0.0149404	56	68	0.005	0.00411765	FALSE	0.000177163	-0.0410285	0.0111477
FrontalPole	Right	-1.11999	0.262767	-0.600304	5642	5653	437	0.000222278	-0.014909	57	68	0.005	0.00419118	FALSE	0.000177163	-0.0409971	0.0111791
RostMidFrontal	Right	-1.07492	0.282459	-10.2808	5642	5653	437	0.000204751	-0.0143091	58	68	0.005	0.00426471	FALSE	0.00017717	-0.0403977	0.0117795
Lingual	Left	-0.563077	0.573405	-3.08171	5642	5653	437	5.61925e-05	-0.00749617	59	68	0.005	0.00433824	FALSE	0.000177222	-0.0335886	0.0185963
FrontalPole	Left	-0.558666	0.576412	-0.247162	5642	5653	437	5.53155e-05	-0.00743744	60	68	0.005	0.00441176	FALSE	0.000177223	-0.0335299	0.018655
MedOrbFrontal	Right	-0.508525	0.611105	-1.13959	5642	5653	437	4.58323e-05	-0.00676996	61	68	0.005	0.00448529	FALSE	0.000177226	-0.0328627	0.0193228
RostMidFrontal	Left	-0.390372	0.696276	-2.98888	5642	5653	437	2.70093e-05	-0.00519704	62	68	0.005	0.00455882	FALSE	0.000177233	-0.0312903	0.0208962
Parahippocampal	Right	0.375465	0.707329	0.374878	5642	5653	437	2.49859e-05	0.00499859	63	68	0.005	0.00463235	FALSE	0.000177233	-0.0210947	0.0310919
SuperParietal	Right	-0.327476	0.74332	-2.97662	5642	5653	437	1.90072e-05	-0.00435972	64	68	0.005	0.00470588	FALSE	0.000177235	-0.0304532	0.0217337
MedOrbFrontal	Left	-0.211333	0.832635	-0.500398	5642	5653	437	7.91585e-06	-0.00281351	65	68	0.005	0.00477941	FALSE	0.000177239	-0.0289072	0.0232802
Paracentral	Left	0.193972	0.846205	0.422918	5642	5653	437	6.6687e-06	0.00258238	66	68	0.005	0.00485294	FALSE	0.00017724	-0.0235114	0.0286761
BanksSTS	Right	0.173253	0.862459	0.333879	5642	5653	437	5.32019e-06	0.00230655	67	68	0.005	0.00492647	FALSE	0.00017724	-0.0237872	0.0284003
Entorhinal	Left	0.00853355	0.993192	0.0113195	5642	5653	437	1.2907e-08	0.000113609	68	68	0.005	0.005	FALSE	0.000177242	-0.0259803	0.0262075
Return to "Notes & Table of Contents"

### Sheet: S83 Area~Age (Post)
Region	Hemisphere	TValue	PValue	Estimate	DF	NumberObservations	NumberParticipants	PartialR2	PartialR	Rank	TotalTests	FDRValue	QCriterion	QSignificance	PartialRVar	PartialRVar_LowerCI	PartialRVar_UpperCI
Postcentral	Left	-10.1765	4.07419e-24	-70.9869	5642	5653	437	0.0180246	-0.134256	1	68	0.005	7.35294e-05	TRUE	0.00017091	-0.159879	-0.108632
RostAntCing	Left	10.0783	1.09239e-23	26.9489	5642	5653	437	0.0176844	0.132983	2	68	0.005	0.000147059	TRUE	0.000171029	0.10735	0.158615
Fusiform	Left	-6.0523	1.51986e-09	-33.3127	5642	5653	437	0.00645056	-0.0803154	3	68	0.005	0.000220588	TRUE	0.000174963	-0.106241	-0.0543898
Postcentral	Right	-5.81636	6.34457e-09	-48.6843	5642	5653	437	0.00596037	-0.0772034	4	68	0.005	0.000294118	TRUE	0.000175136	-0.103142	-0.051265
InfParietal	Right	-5.6065	2.1625e-08	-79.1615	5642	5653	437	0.00554037	-0.0744336	5	68	0.005	0.000367647	TRUE	0.000175284	-0.100383	-0.0484843
LatOrbFrontal	Right	4.93653	8.18119e-07	22.4507	5642	5653	437	0.0043007	0.0655797	6	68	0.005	0.000441176	TRUE	0.000175721	0.039598	0.0915614
MedOrbFrontal	Left	4.85324	1.24728e-06	16.6341	5642	5653	437	0.0041574	0.0644779	7	68	0.005	0.000514706	TRUE	0.000175771	0.0384925	0.0904634
Entorhinal	Left	-4.75301	2.05387e-06	-9.12453	5642	5653	437	0.00398812	-0.0631516	8	68	0.005	0.000588235	TRUE	0.000175831	-0.0891415	-0.0371617
PostCing	Left	4.49365	7.14097e-06	15.007	5642	5653	437	0.00356627	0.0597183	9	68	0.005	0.000661765	TRUE	0.00017598	0.0337174	0.0857192
CaudAntCing	Left	4.31689	1.60948e-05	12.44	5642	5653	437	0.00329214	0.0573771	10	68	0.005	0.000735294	TRUE	0.000176077	0.0313691	0.0833852
MidTemporal	Right	4.26632	2.01974e-05	28.9207	5642	5653	437	0.0032157	0.0567071	11	68	0.005	0.000808824	TRUE	0.000176104	0.0306971	0.0827171
SuperParietal	Right	-4.13851	3.54653e-05	-54.4281	5642	5653	437	0.00302649	-0.0550136	12	68	0.005	0.000882353	TRUE	0.000176171	-0.0810285	-0.0289986
InfTemporal	Right	4.09951	4.19833e-05	26.4536	5642	5653	437	0.00296989	0.0544967	13	68	0.005	0.000955882	TRUE	0.000176191	0.0284802	0.0805131
TemporalPole	Left	-4.02453	5.78367e-05	-4.22	5642	5653	437	0.00286254	-0.0535027	14	68	0.005	0.00102941	TRUE	0.000176229	-0.079522	-0.0274835
TransverseTemporal	Left	3.75225	0.000177013	4.78641	5642	5653	437	0.00248925	0.0498924	15	68	0.005	0.00110294	TRUE	0.000176361	0.0238634	0.0759213
Supramarginal	Right	-3.59493	0.000327252	-39.4944	5642	5653	437	0.00228536	-0.0478054	16	68	0.005	0.00117647	TRUE	0.000176433	-0.0738397	-0.0217711
MedOrbFrontal	Right	3.5582	0.000376474	11.5431	5642	5653	437	0.002239	0.0473181	17	68	0.005	0.00125	TRUE	0.000176449	0.0212826	0.0733536
TemporalPole	Right	-3.5561	0.000379494	-3.9568	5642	5653	437	0.00223636	-0.0472902	18	68	0.005	0.00132353	TRUE	0.00017645	-0.0733257	-0.0212546
InfParietal	Left	-3.4089	0.00065682	-41.4732	5642	5653	437	0.00205543	-0.0453368	19	68	0.005	0.00139706	TRUE	0.000176514	-0.0713771	-0.0192965
PostCing	Right	3.25146	0.00115487	9.91977	5642	5653	437	0.0018703	0.043247	20	68	0.005	0.00147059	TRUE	0.00017658	0.0172018	0.0692921
Paracentral	Right	3.20449	0.00136053	12.0563	5642	5653	437	0.00181675	0.0426234	21	68	0.005	0.00154412	TRUE	0.000176599	0.0165769	0.0686699
SupFrontal	Left	3.19003	0.00143036	42.3305	5642	5653	437	0.00180042	0.0424314	22	68	0.005	0.00161765	TRUE	0.000176604	0.0163844	0.0684783
BanksSTS	Right	3.15675	0.00160376	8.79677	5642	5653	437	0.00176312	0.0419895	23	68	0.005	0.00169118	TRUE	0.000176618	0.0159416	0.0680375
RostMidFrontal	Right	3.08245	0.00206296	42.6688	5642	5653	437	0.00168123	0.0410028	24	68	0.005	0.00176471	FALSE	0.000176647	0.0149528	0.0670529
Cuneus	Left	2.94778	0.00321374	13.011	5642	5653	437	0.00153776	0.0392143	25	68	0.005	0.00183824	FALSE	0.000176697	0.0131605	0.0652681
Precuneus	Right	2.8788	0.00400692	22.8502	5642	5653	437	0.00146674	0.038298	26	68	0.005	0.00191176	FALSE	0.000176723	0.0122424	0.0643537
SuperTemporal	Left	-2.74337	0.00610047	-18.848	5642	5653	437	0.00133216	-0.0364987	27	68	0.005	0.00198529	FALSE	0.00017677	-0.0625579	-0.0104396
Precuneus	Left	-2.72892	0.00637383	-21.1005	5642	5653	437	0.00131819	-0.0363068	28	68	0.005	0.00205882	FALSE	0.000176775	-0.0623664	-0.0102473
LatOccipital	Right	2.71251	0.00669778	29.5039	5642	5653	437	0.0013024	0.0360888	29	68	0.005	0.00213235	FALSE	0.000176781	0.0100288	0.0621487
Pericalcarine	Left	2.6665	0.00768643	14.507	5642	5653	437	0.00125864	0.0354774	30	68	0.005	0.00220588	FALSE	0.000176796	0.00941629	0.0615385
LatOrbFrontal	Left	2.64926	0.00808942	10.3255	5642	5653	437	0.00124244	0.0352482	31	68	0.005	0.00227941	FALSE	0.000176802	0.00918672	0.0613097
FrontalPole	Left	-2.42578	0.0153066	-1.55316	5642	5653	437	0.00104188	-0.0322782	32	68	0.005	0.00235294	FALSE	0.000176873	-0.0583449	-0.00621142
Paracentral	Left	2.41925	0.015584	7.63721	5642	5653	437	0.00103628	0.0321913	33	68	0.005	0.00242647	FALSE	0.000176875	0.00612445	0.0582582
SuperParietal	Left	-2.408	0.0160719	-30.6002	5642	5653	437	0.00102668	-0.0320418	34	68	0.005	0.0025	FALSE	0.000176878	-0.058109	-0.00597469
Lingual	Right	2.40798	0.0160727	19.136	5642	5653	437	0.00102666	0.0320416	35	68	0.005	0.00257353	FALSE	0.000176878	0.00597445	0.0581087
ParsTriangularis	Right	2.38532	0.0170972	12.9969	5642	5653	437	0.00100745	0.0317403	36	68	0.005	0.00264706	FALSE	0.000176885	0.00567264	0.0578079
CaudMidFrontal	Left	2.25257	0.0243248	15.7273	5642	5653	437	0.000898528	0.0299755	37	68	0.005	0.00272059	FALSE	0.000176924	0.00390498	0.0560459
CaudAntCing	Right	2.04483	0.040918	5.8346	5642	5653	437	0.000740559	0.0272132	38	68	0.005	0.00279412	FALSE	0.00017698	0.0011386	0.0532878
Lingual	Left	2.01537	0.0439132	15.9562	5642	5653	437	0.000719389	0.0268214	39	68	0.005	0.00286765	FALSE	0.000176987	0.000746271	0.0528966
Precentral	Right	1.85333	0.0638873	15.7815	5642	5653	437	0.000608426	0.0246663	40	68	0.005	0.00294118	FALSE	0.000177027	-0.00141175	0.0507444
ParsOrbitalis	Right	-1.68189	0.0926463	-3.44859	5642	5653	437	0.000501121	-0.0223857	41	68	0.005	0.00301471	FALSE	0.000177065	-0.0484666	0.00369513
CaudMidFrontal	Right	1.50449	0.132511	11.0519	5642	5653	437	0.000401025	0.0200256	42	68	0.005	0.00308824	FALSE	0.0001771	-0.00605785	0.0461091
Precentral	Left	-1.25828	0.208342	-10.4073	5642	5653	437	0.000280544	-0.0167494	43	68	0.005	0.00316176	FALSE	0.000177143	-0.0428361	0.00933716
MidTemporal	Left	-1.23559	0.216662	-8.38728	5642	5653	437	0.00027052	-0.0164475	44	68	0.005	0.00323529	FALSE	0.000177146	-0.0425344	0.00963939
ParsTriangularis	Left	1.13501	0.256418	4.76833	5642	5653	437	0.00022828	0.015109	45	68	0.005	0.00330882	FALSE	0.000177161	-0.010979	0.0411969
Fusiform	Right	-1.12326	0.261374	-5.96845	5642	5653	437	0.000223579	-0.0149526	46	68	0.005	0.00338235	FALSE	0.000177163	-0.0410407	0.0111355
BanksSTS	Left	1.03463	0.300885	3.93468	5642	5653	437	0.000189695	0.013773	47	68	0.005	0.00345588	FALSE	0.000177175	-0.012316	0.039862
ParsOrbitalis	Left	-1.00677	0.314088	-1.55139	5642	5653	437	0.000179618	-0.0134022	48	68	0.005	0.00352941	FALSE	0.000177178	-0.0394914	0.0126871
Pericalcarine	Right	0.869346	0.384695	4.6162	5642	5653	437	0.000133935	0.011573	49	68	0.005	0.00360294	FALSE	0.000177195	-0.0145174	0.0376635
IsthmusCing	Left	0.833977	0.404329	2.5215	5642	5653	437	0.00012326	0.0111022	50	68	0.005	0.00367647	FALSE	0.000177198	-0.0149885	0.037193
FrontalPole	Right	0.769621	0.441557	0.596989	5642	5653	437	0.000104972	0.0102456	51	68	0.005	0.00375	FALSE	0.000177205	-0.0158456	0.0363368
Entorhinal	Right	-0.719505	0.47186	-1.21814	5642	5653	437	9.17476e-05	-0.00957849	52	68	0.005	0.00382353	FALSE	0.00017721	-0.03567	0.016513
RostAntCing	Right	-0.633208	0.526623	-1.32962	5642	5653	437	7.10606e-05	-0.00842975	53	68	0.005	0.00389706	FALSE	0.000177217	-0.0345218	0.0176623
Insula	Left	-0.626372	0.531096	-2.51918	5642	5653	437	6.95347e-05	-0.00833874	54	68	0.005	0.00397059	FALSE	0.000177217	-0.0344309	0.0177534
SupFrontal	Right	0.623841	0.532757	8.66282	5642	5653	437	6.89738e-05	0.00830505	55	68	0.005	0.00404412	FALSE	0.000177218	-0.0177871	0.0343972
Supramarginal	Left	-0.575524	0.56496	-7.84731	5642	5653	437	5.87041e-05	-0.00766186	56	68	0.005	0.00411765	FALSE	0.000177221	-0.0337543	0.0184305
Parahippocampal	Right	-0.531312	0.595224	-0.76717	5642	5653	437	5.00316e-05	-0.0070733	57	68	0.005	0.00419118	FALSE	0.000177224	-0.0331659	0.0190193
ParsOpercularis	Right	0.491446	0.62313	2.1734	5642	5653	437	4.28056e-05	0.0065426	58	68	0.005	0.00426471	FALSE	0.000177227	-0.0195502	0.0326354
SuperTemporal	Right	0.313839	0.753655	1.96277	5642	5653	437	1.74571e-05	0.00417817	59	68	0.005	0.00433824	FALSE	0.000177236	-0.0219153	0.0302716
LatOccipital	Left	-0.308725	0.757542	-3.46111	5642	5653	437	1.68928e-05	-0.00411009	60	68	0.005	0.00441176	FALSE	0.000177236	-0.0302036	0.0219834
TransverseTemporal	Right	0.296683	0.766719	0.249732	5642	5653	437	1.56008e-05	0.00394978	61	68	0.005	0.00448529	FALSE	0.000177237	-0.0221437	0.0300433
Insula	Right	0.274645	0.783599	1.12634	5642	5653	437	1.33691e-05	0.00365638	62	68	0.005	0.00455882	FALSE	0.000177237	-0.0224372	0.02975
Parahippocampal	Left	-0.271669	0.785886	-0.415702	5642	5653	437	1.3081e-05	-0.00361677	63	68	0.005	0.00463235	FALSE	0.000177237	-0.0297104	0.0224768
ParsOpercularis	Left	-0.237678	0.81214	-1.33977	5642	5653	437	1.00124e-05	-0.00316424	64	68	0.005	0.00470588	FALSE	0.000177239	-0.0292579	0.0229294
RostMidFrontal	Left	0.217154	0.828096	2.40638	5642	5653	437	8.35797e-06	0.00289102	65	68	0.005	0.00477941	FALSE	0.000177239	-0.0232027	0.0289847
InfTemporal	Left	0.172319	0.863193	1.35557	5642	5653	437	5.26295e-06	0.00229411	66	68	0.005	0.00485294	FALSE	0.00017724	-0.0237997	0.0283879
IsthmusCing	Right	0.167124	0.867278	0.431327	5642	5653	437	4.95045e-06	0.00222496	67	68	0.005	0.00492647	FALSE	0.00017724	-0.0238688	0.0283188
Cuneus	Right	-0.0359902	0.971291	-0.152363	5642	5653	437	2.2958e-07	-0.000479146	68	68	0.005	0.005	FALSE	0.000177242	-0.0265731	0.0256148
Return to "Notes & Table of Contents"

### Sheet: S84 Area~Income (Post)
Region	Hemisphere	TValue	PValue	Estimate	DF	NumberObservations	NumberParticipants	PartialR2	PartialR	Rank	TotalTests	FDRValue	QCriterion	QSignificance	PartialRVar	PartialRVar_LowerCI	PartialRVar_UpperCI
InfTemporal	Right	-11.1545	1.35256e-28	-23.1579	5642	5653	437	0.0215773	-0.146892	1	68	0.005	7.35294e-05	TRUE	0.000169676	-0.172423	-0.121361
ParsOpercularis	Left	8.52511	1.9376e-17	15.4048	5642	5653	437	0.0127177	0.112773	2	68	0.005	0.000147059	TRUE	0.000172763	0.0870107	0.138535
ParsTriangularis	Right	8.36941	7.22837e-17	14.6611	5642	5653	437	0.012263	0.110739	3	68	0.005	0.000220588	TRUE	0.000172922	0.0849647	0.136513
Paracentral	Right	-8.33469	9.66429e-17	-10.081	5642	5653	437	0.0121627	-0.110285	4	68	0.005	0.000294118	TRUE	0.000172957	-0.136061	-0.0845083
RostMidFrontal	Left	7.76424	9.68906e-15	27.6474	5642	5653	437	0.0105718	0.102819	5	68	0.005	0.000367647	TRUE	0.000173514	0.0770011	0.128637
ParsOrbitalis	Left	7.18196	7.7613e-13	3.55982	5642	5653	437	0.00905942	0.095181	6	68	0.005	0.000441176	TRUE	0.000174045	0.0693234	0.121038
SuperParietal	Left	-6.84028	8.73987e-12	-27.9417	5642	5653	437	0.00822486	-0.090691	7	68	0.005	0.000514706	TRUE	0.000174339	-0.11657	-0.0648117
CaudMidFrontal	Left	-6.69835	2.31255e-11	-15.0332	5642	5653	437	0.00788973	-0.0888241	8	68	0.005	0.000588235	TRUE	0.000174456	-0.114712	-0.0629361
TemporalPole	Right	-6.41107	1.56237e-10	-2.29597	5642	5653	437	0.00723229	-0.0850429	9	68	0.005	0.000661765	TRUE	0.000174688	-0.110948	-0.0591376
ParsOrbitalis	Right	6.40141	1.66375e-10	4.20811	5642	5653	437	0.00721067	0.0849156	10	68	0.005	0.000735294	TRUE	0.000174695	0.0590099	0.110821
MidTemporal	Right	-6.11825	1.00971e-09	-13.3169	5642	5653	437	0.00659097	-0.0811848	11	68	0.005	0.000808824	TRUE	0.000174913	-0.107107	-0.0552629
FrontalPole	Right	6.08191	1.26554e-09	1.51565	5642	5653	437	0.00651343	0.0807058	12	68	0.005	0.000882353	TRUE	0.000174941	0.0547818	0.10663
SuperParietal	Right	-6.072	1.3457e-09	-25.6665	5642	5653	437	0.00649234	-0.0805751	13	68	0.005	0.000955882	TRUE	0.000174948	-0.1065	-0.0546505
RostAntCing	Right	5.9406	3.00952e-09	4.0128	5642	5653	437	0.00621612	0.0788424	14	68	0.005	0.00102941	TRUE	0.000175045	0.0529106	0.104774
RostMidFrontal	Right	5.79999	6.99201e-09	25.8017	5642	5653	437	0.00592707	0.0769874	15	68	0.005	0.00110294	TRUE	0.000175147	0.0510482	0.102927
SuperTemporal	Left	-5.70011	1.258e-08	-12.6042	5642	5653	437	0.00572584	-0.0756693	16	68	0.005	0.00117647	TRUE	0.000175218	-0.101614	-0.0497247
ParsOpercularis	Right	5.37612	7.91676e-08	7.63528	5642	5653	437	0.00509666	0.0713909	17	68	0.005	0.00125	TRUE	0.00017544	0.04543	0.0973518
ParsTriangularis	Left	5.12657	3.04901e-07	6.92018	5642	5653	437	0.00463664	0.0680929	18	68	0.005	0.00132353	TRUE	0.000175602	0.0421199	0.0940658
Lingual	Right	5.11676	3.21113e-07	13.0777	5642	5653	437	0.00461899	0.0679631	19	68	0.005	0.00139706	TRUE	0.000175609	0.0419897	0.0939365
BanksSTS	Right	4.90889	9.41719e-07	4.39616	5642	5653	437	0.00425287	0.065214	20	68	0.005	0.00147059	TRUE	0.000175738	0.0392311	0.091197
Cuneus	Right	-4.47623	7.74672e-06	-6.08186	5642	5653	437	0.00353877	-0.0594876	21	68	0.005	0.00154412	TRUE	0.00017599	-0.0854892	-0.033486
LatOccipital	Right	-4.16471	3.16405e-05	-14.5597	5642	5653	437	0.0030648	-0.0553607	22	68	0.005	0.00161765	TRUE	0.000176157	-0.0813746	-0.0293467
Pericalcarine	Left	3.86219	0.000113632	6.7575	5642	5653	437	0.00263687	0.0513504	23	68	0.005	0.00169118	TRUE	0.000176309	0.0253253	0.0773756
CaudAntCing	Right	3.85384	0.000117573	3.53646	5642	5653	437	0.0026255	0.0512396	24	68	0.005	0.00176471	TRUE	0.000176313	0.0252142	0.077265
LatOrbFrontal	Left	3.81218	0.000139217	4.78627	5642	5653	437	0.00256919	0.0506871	25	68	0.005	0.00183824	TRUE	0.000176333	0.0246602	0.076714
Lingual	Left	3.63685	0.000278455	9.26826	5642	5653	437	0.00233884	0.0483616	26	68	0.005	0.00191176	TRUE	0.000176414	0.0223287	0.0743945
TransverseTemporal	Left	-3.58034	0.000346033	-1.46985	5642	5653	437	0.00226689	-0.0476118	27	68	0.005	0.00198529	TRUE	0.000176439	-0.0736466	-0.0215771
Cuneus	Left	3.47554	0.000513669	4.9371	5642	5653	437	0.0021364	0.0462212	28	68	0.005	0.00205882	TRUE	0.000176486	0.020183	0.0722594
Parahippocampal	Right	-3.44978	0.000565145	-1.59816	5642	5653	437	0.00210492	-0.0458794	29	68	0.005	0.00213235	TRUE	0.000176497	-0.0719184	-0.0198404
LatOccipital	Left	2.62662	0.00864715	9.46347	5642	5653	437	0.00122132	0.0349474	30	68	0.005	0.00220588	FALSE	0.000176809	0.00888533	0.0610095
Postcentral	Right	-2.60806	0.00912977	-7.01307	5642	5653	437	0.00120414	-0.0347008	31	68	0.005	0.00227941	FALSE	0.000176816	-0.0607633	-0.00863824
Postcentral	Left	-2.54996	0.0107997	-5.72351	5642	5653	437	0.00115116	-0.0339287	32	68	0.005	0.00235294	FALSE	0.000176834	-0.0599926	-0.00786478
CaudMidFrontal	Right	-2.26106	0.0237937	-5.3441	5642	5653	437	0.000905308	-0.0300883	33	68	0.005	0.00242647	FALSE	0.000176921	-0.0561586	-0.00401803
IsthmusCing	Left	-2.23138	0.025695	-2.17046	5642	5653	437	0.000881721	-0.0296938	34	68	0.005	0.0025	FALSE	0.00017693	-0.0557647	-0.00362286
BanksSTS	Left	-2.22694	0.0259907	-2.72619	5642	5653	437	0.000878217	-0.0296347	35	68	0.005	0.00257353	FALSE	0.000176931	-0.0557057	-0.00356371
Insula	Right	-2.19049	0.0285297	-2.88901	5642	5653	437	0.000849727	-0.0291501	36	68	0.005	0.00264706	FALSE	0.000176941	-0.0552218	-0.00307831
Entorhinal	Left	2.12017	0.0340354	1.31011	5642	5653	437	0.000796089	0.0282151	37	68	0.005	0.00272059	FALSE	0.00017696	0.0021419	0.0542882
Precentral	Right	-2.1118	0.0347476	-5.78302	5642	5653	437	0.000789821	-0.0281037	38	68	0.005	0.00279412	FALSE	0.000176962	-0.0541771	-0.00203042
PostCing	Right	2.08492	0.0371217	2.0485	5642	5653	437	0.000769857	0.0277463	39	68	0.005	0.00286765	FALSE	0.000176969	0.00167245	0.0538201
IsthmusCing	Right	2.00595	0.044909	1.6624	5642	5653	437	0.000712686	0.0266962	40	68	0.005	0.00294118	FALSE	0.00017699	0.000620847	0.0527715
Parahippocampal	Left	1.98894	0.0467564	0.978672	5642	5653	437	0.000700655	0.0264699	41	68	0.005	0.00301471	FALSE	0.000176994	0.000394246	0.0525455
SuperTemporal	Right	1.77893	0.0753057	3.56993	5642	5653	437	0.000560582	0.0236766	42	68	0.005	0.00308824	FALSE	0.000177043	-0.00240269	0.0497559
CaudAntCing	Left	-1.69879	0.0894135	-1.57515	5642	5653	437	0.00051124	-0.0226106	43	68	0.005	0.00316176	FALSE	0.000177061	-0.0486912	0.00346996
SupFrontal	Left	1.67332	0.0943202	7.13921	5642	5653	437	0.00049603	0.0222717	44	68	0.005	0.00323529	FALSE	0.000177066	-0.00380925	0.0483527
Precuneus	Left	-1.63722	0.10164	-4.07112	5642	5653	437	0.000474871	-0.0217915	45	68	0.005	0.00330882	FALSE	0.000177074	-0.0478731	0.00429001
TransverseTemporal	Right	1.56725	0.117112	0.422638	5642	5653	437	0.000435167	0.0208607	46	68	0.005	0.00338235	FALSE	0.000177088	-0.00522191	0.0469432
Supramarginal	Right	-1.52833	0.126487	-5.38213	5642	5653	437	0.000413828	-0.0203428	47	68	0.005	0.00345588	FALSE	0.000177095	-0.0464259	0.00574038
InfParietal	Right	1.50101	0.13341	6.7944	5642	5653	437	0.00039917	0.0199792	48	68	0.005	0.00352941	FALSE	0.000177101	-0.00610427	0.0460628
Fusiform	Right	-1.3192	0.187156	-2.2542	5642	5653	437	0.000308357	-0.0175601	49	68	0.005	0.00360294	FALSE	0.000177133	-0.043646	0.00852578
MedOrbFrontal	Left	-1.2474	0.212301	-1.37629	5642	5653	437	0.000275716	-0.0166047	50	68	0.005	0.00367647	FALSE	0.000177144	-0.0426914	0.00948204
MedOrbFrontal	Right	1.22804	0.219484	1.28224	5642	5653	437	0.000267224	0.016347	51	68	0.005	0.00375	FALSE	0.000177147	-0.00973998	0.0424339
Fusiform	Left	1.00914	0.312949	1.78614	5642	5653	437	0.000180466	0.0134337	52	68	0.005	0.00382353	FALSE	0.000177178	-0.0126555	0.039523
RostAntCing	Left	0.868098	0.385378	0.74641	5642	5653	437	0.000133551	0.0115564	53	68	0.005	0.00389706	FALSE	0.000177195	-0.014534	0.0376469
MidTemporal	Left	-0.825551	0.409094	-1.79861	5642	5653	437	0.000120782	-0.0109901	54	68	0.005	0.00397059	FALSE	0.000177199	-0.0370809	0.0151007
Supramarginal	Left	0.779971	0.435441	3.40888	5642	5653	437	0.000107815	0.0103834	55	68	0.005	0.00404412	FALSE	0.000177204	-0.0157077	0.0364745
SupFrontal	Right	-0.741295	0.458545	-3.30684	5642	5653	437	9.73884e-05	-0.00986856	56	68	0.005	0.00411765	FALSE	0.000177208	-0.0359599	0.0162228
InfParietal	Left	0.691693	0.489159	2.70949	5642	5653	437	8.47923e-05	0.00920828	57	68	0.005	0.00419118	FALSE	0.000177212	-0.0168834	0.0353
Pericalcarine	Right	0.594651	0.552101	1.01408	5642	5653	437	6.26706e-05	0.00791648	58	68	0.005	0.00426471	FALSE	0.00017722	-0.0181758	0.0340088
Paracentral	Left	-0.504352	0.614034	-0.511919	5642	5653	437	4.50832e-05	-0.0067144	59	68	0.005	0.00433824	FALSE	0.000177226	-0.0328072	0.0193784
Precentral	Left	0.484843	0.627806	1.28998	5642	5653	437	4.16631e-05	0.0064547	60	68	0.005	0.00441176	FALSE	0.000177227	-0.0196381	0.0325475
FrontalPole	Left	-0.441187	0.659095	-0.0908837	5642	5653	437	3.44983e-05	-0.00587352	61	68	0.005	0.00448529	FALSE	0.00017723	-0.0319666	0.0202195
InfTemporal	Left	0.379916	0.704022	0.960437	5642	5653	437	2.55818e-05	0.00505785	62	68	0.005	0.00455882	FALSE	0.000177233	-0.0210354	0.0311511
Insula	Left	0.280419	0.779166	0.362697	5642	5653	437	1.39372e-05	0.00373326	63	68	0.005	0.00463235	FALSE	0.000177237	-0.0223603	0.0298268
Entorhinal	Right	-0.225687	0.821453	-0.122958	5642	5653	437	9.02769e-06	-0.00300461	64	68	0.005	0.00470588	FALSE	0.000177239	-0.0290983	0.0230891
LatOrbFrontal	Right	-0.204493	0.837975	-0.299437	5642	5653	437	7.41177e-06	-0.00272246	65	68	0.005	0.00477941	FALSE	0.000177239	-0.0288162	0.0233713
TemporalPole	Left	-0.124043	0.901285	-0.0417633	5642	5653	437	2.72717e-06	-0.00165142	66	68	0.005	0.00485294	FALSE	0.000177241	-0.0277453	0.0244424
PostCing	Left	-0.0788131	0.937184	-0.0846244	5642	5653	437	1.10094e-06	-0.00104926	67	68	0.005	0.00492647	FALSE	0.000177242	-0.0271432	0.0250446
Precuneus	Right	0.00470276	0.996248	0.012004	5642	5653	437	3.91988e-09	6.26089e-05	68	68	0.005	0.005	FALSE	0.000177242	-0.0260313	0.0261565
Return to "Notes & Table of Contents"

### Sheet: S85 Area~LeadRisk (Post)
Region	Hemisphere	TValue	PValue	Estimate	DF	NumberObservations	NumberParticipants	PartialR2	PartialR	Rank	TotalTests	FDRValue	QCriterion	QSignificance	PartialRVar	PartialRVar_LowerCI	PartialRVar_UpperCI
LatOccipital	Left	8.71413	3.79968e-18	22.9942	5642	5653	437	0.0132803	0.11524	1	68	0.005	7.35294e-05	TRUE	0.000172566	0.0894929	0.140988
MidTemporal	Left	-8.00404	1.45025e-15	-12.7587	5642	5653	437	0.0112275	-0.10596	2	68	0.005	0.000147059	TRUE	0.000173284	-0.131761	-0.0801588
MidTemporal	Right	-7.89879	3.36035e-15	-12.5881	5642	5653	437	0.0109374	-0.104582	3	68	0.005	0.000220588	TRUE	0.000173386	-0.13039	-0.0787733
Fusiform	Left	7.73832	1.18577e-14	10.0382	5642	5653	437	0.0105021	0.10248	4	68	0.005	0.000294118	TRUE	0.000173539	0.0766597	0.1283
ParsOrbitalis	Left	7.53763	5.54412e-14	2.73954	5642	5653	437	0.00996976	0.0998487	5	68	0.005	0.000367647	TRUE	0.000173726	0.0740149	0.125682
Precentral	Left	7.03058	2.30035e-12	13.7184	5642	5653	437	0.00868483	0.0931925	6	68	0.005	0.000441176	TRUE	0.000174177	0.0673251	0.11906
BanksSTS	Left	-6.45965	1.13737e-10	-5.79972	5642	5653	437	0.00734149	-0.0856825	7	68	0.005	0.000514706	TRUE	0.000174649	-0.111585	-0.0597801
Fusiform	Right	-6.41305	1.54237e-10	-8.03365	5642	5653	437	0.00723672	-0.0850689	8	68	0.005	0.000588235	TRUE	0.000174686	-0.110974	-0.0591638
Supramarginal	Left	-5.21574	1.8962e-07	-16.6756	5642	5653	437	0.00479854	-0.0692715	9	68	0.005	0.000661765	TRUE	0.000175545	-0.0952402	-0.0433028
Insula	Right	-5.1771	2.33175e-07	-5.00444	5642	5653	437	0.00472804	-0.0687608	10	68	0.005	0.000735294	TRUE	0.00017557	-0.0947313	-0.0427902
CaudMidFrontal	Left	5.00219	5.83999e-07	8.226	5642	5653	437	0.00441535	0.0664481	11	68	0.005	0.000808824	TRUE	0.00017568	0.0404694	0.0924268
Precuneus	Right	4.84765	1.28281e-06	9.07029	5642	5653	437	0.00414786	0.0644039	12	68	0.005	0.000882353	TRUE	0.000175775	0.0384182	0.0903896
Postcentral	Right	4.64735	3.43872e-06	9.15436	5642	5653	437	0.00381346	0.0617532	13	68	0.005	0.000955882	TRUE	0.000175893	0.0357588	0.0877476
PostCing	Right	4.58546	4.6278e-06	3.30524	5642	5653	437	0.00371293	0.0609338	14	68	0.005	0.00102941	TRUE	0.000175928	0.0349368	0.0869309
Paracentral	Right	4.46939	7.99777e-06	3.96311	5642	5653	437	0.003528	0.059397	15	68	0.005	0.00110294	TRUE	0.000175994	0.0333951	0.0853988
RostMidFrontal	Left	-4.30696	1.68318e-05	-11.2383	5642	5653	437	0.00327706	-0.0572456	16	68	0.005	0.00117647	TRUE	0.000176082	-0.083254	-0.0312372
CaudMidFrontal	Right	4.25422	2.13171e-05	7.37079	5642	5653	437	0.00319754	0.0565468	17	68	0.005	0.00125	TRUE	0.00017611	0.0305363	0.0825573
SuperTemporal	Left	-4.17862	2.9772e-05	-6.77683	5642	5653	437	0.00308525	-0.055545	18	68	0.005	0.00132353	TRUE	0.00017615	-0.0815584	-0.0295316
TransverseTemporal	Right	4.04361	5.33354e-05	0.797436	5642	5653	437	0.00288968	0.0537557	19	68	0.005	0.00139706	TRUE	0.000176219	0.0277372	0.0797742
InfParietal	Left	-3.88176	0.000104886	-11.1515	5642	5653	437	0.00266358	-0.0516099	20	68	0.005	0.00147059	TRUE	0.000176299	-0.0776343	-0.0255855
Parahippocampal	Right	-3.86872	0.000110643	-1.31151	5642	5653	437	0.00264576	-0.0514369	21	68	0.005	0.00154412	TRUE	0.000176305	-0.0774618	-0.025412
SuperTemporal	Right	-3.83737	0.000125716	-5.63386	5642	5653	437	0.00260317	-0.0510213	22	68	0.005	0.00161765	TRUE	0.000176321	-0.0770473	-0.0249953
MedOrbFrontal	Left	-3.58615	0.000338435	-2.90215	5642	5653	437	0.00227424	-0.0476889	23	68	0.005	0.00169118	TRUE	0.000176437	-0.0737235	-0.0216544
RostAntCing	Left	3.41479	0.000642811	2.15154	5642	5653	437	0.00206252	0.045415	24	68	0.005	0.00176471	TRUE	0.000176512	0.0193749	0.0714551
BanksSTS	Right	-3.39225	0.000697985	-2.22455	5642	5653	437	0.00203543	-0.0451158	25	68	0.005	0.00183824	TRUE	0.000176521	-0.0711566	-0.019075
FrontalPole	Right	-3.25206	0.00115244	-0.593773	5642	5653	437	0.00187099	-0.0432549	26	68	0.005	0.00191176	TRUE	0.000176579	-0.0693001	-0.0172098
CaudAntCing	Right	3.24544	0.00117953	2.18255	5642	5653	437	0.00186339	0.043167	27	68	0.005	0.00198529	TRUE	0.000176582	0.0171217	0.0692123
Insula	Left	-3.22599	0.00126254	-3.05805	5642	5653	437	0.00184116	-0.0429088	28	68	0.005	0.00205882	TRUE	0.00017659	-0.0689547	-0.0168629
ParsOpercularis	Right	3.21593	0.00130754	3.34538	5642	5653	437	0.00182972	0.0427753	29	68	0.005	0.00213235	TRUE	0.000176594	0.0167291	0.0688215
Precuneus	Left	3.14415	0.00167434	5.73135	5642	5653	437	0.00174909	0.0418222	30	68	0.005	0.00220588	TRUE	0.000176623	0.0157739	0.0678705
SupFrontal	Left	2.93144	0.00338754	9.16563	5642	5653	437	0.00152078	0.0389972	31	68	0.005	0.00227941	FALSE	0.000176703	0.0129429	0.0650514
LatOrbFrontal	Left	2.70487	0.00685355	2.49224	5642	5653	437	0.00129508	0.0359873	32	68	0.005	0.00235294	FALSE	0.000176783	0.00992714	0.0620474
IsthmusCing	Right	-2.65637	0.00792092	-1.61192	5642	5653	437	0.00124911	-0.0353428	33	68	0.005	0.00242647	FALSE	0.0001768	-0.0614041	-0.00928143
Lingual	Right	2.60415	0.00923441	4.87837	5642	5653	437	0.00120054	0.0346488	34	68	0.005	0.0025	FALSE	0.000176817	0.00858622	0.0607114
Supramarginal	Right	-2.59717	0.00942395	-6.68982	5642	5653	437	0.00119412	-0.0345561	35	68	0.005	0.00257353	FALSE	0.000176819	-0.0606188	-0.0084933
RostAntCing	Right	-2.56404	0.0103717	-1.26952	5642	5653	437	0.00116389	-0.0341158	36	68	0.005	0.00264706	FALSE	0.00017683	-0.0601794	-0.00805228
RostMidFrontal	Right	-2.47409	0.0133868	-8.0654	5642	5653	437	0.00108375	-0.0329203	37	68	0.005	0.00272059	FALSE	0.000176858	-0.0589859	-0.00685464
TransverseTemporal	Left	2.40065	0.0163981	0.723102	5642	5653	437	0.00102043	0.0319441	38	68	0.005	0.00279412	FALSE	0.000176881	0.0058768	0.0580114
InfParietal	Right	-2.17794	0.0294521	-7.21021	5642	5653	437	0.000840024	-0.0289832	39	68	0.005	0.00286765	FALSE	0.000176944	-0.0550552	-0.00291116
IsthmusCing	Left	-2.12501	0.0336295	-1.515	5642	5653	437	0.000799723	-0.0282794	40	68	0.005	0.00294118	FALSE	0.000176959	-0.0543524	-0.00220631
Entorhinal	Left	2.12497	0.0336326	0.962916	5642	5653	437	0.000799695	0.0282789	41	68	0.005	0.00301471	FALSE	0.000176959	0.00220581	0.0543519
FrontalPole	Left	-1.81847	0.069045	-0.274643	5642	5653	437	0.000585768	-0.0242027	42	68	0.005	0.00308824	FALSE	0.000177035	-0.0502813	0.001876
LatOccipital	Right	-1.62644	0.103912	-4.16617	5642	5653	437	0.00046864	-0.0216481	43	68	0.005	0.00316176	FALSE	0.000177076	-0.0477298	0.00443361
SuperParietal	Left	1.6129	0.106823	4.8295	5642	5653	437	0.000460872	0.0214679	44	68	0.005	0.00323529	FALSE	0.000177079	-0.00461398	0.0475498
LatOrbFrontal	Right	-1.53371	0.125156	-1.64852	5642	5653	437	0.000416749	-0.0204144	45	68	0.005	0.00330882	FALSE	0.000177094	-0.0464975	0.00566862
Precentral	Right	1.52533	0.127233	3.06228	5642	5653	437	0.000412206	0.0203029	46	68	0.005	0.00338235	FALSE	0.000177096	-0.00578031	0.046386
PostCing	Left	1.21838	0.22313	0.958514	5642	5653	437	0.000263038	0.0162185	47	68	0.005	0.00345588	FALSE	0.000177149	-0.00986861	0.0423055
TemporalPole	Left	1.17602	0.239637	0.290035	5642	5653	437	0.000245069	0.0156547	48	68	0.005	0.00352941	FALSE	0.000177155	-0.0104329	0.0417422
ParsTriangularis	Right	1.05872	0.289774	1.35899	5642	5653	437	0.000198628	0.0140935	49	68	0.005	0.00360294	FALSE	0.000177172	-0.0119952	0.0401823
Cuneus	Left	0.969186	0.332494	1.00945	5642	5653	437	0.00016646	0.0129019	50	68	0.005	0.00367647	FALSE	0.000177183	-0.0131877	0.0389915
ParsTriangularis	Left	-0.873239	0.38257	-0.863285	5642	5653	437	0.000135137	-0.0116249	51	68	0.005	0.00375	FALSE	0.000177194	-0.0377153	0.0144656
Entorhinal	Right	-0.721735	0.470487	-0.288287	5642	5653	437	9.23171e-05	-0.00960818	52	68	0.005	0.00382353	FALSE	0.000177209	-0.0356997	0.0164833
Cuneus	Right	0.71224	0.476346	0.70828	5642	5653	437	8.99043e-05	0.00948179	53	68	0.005	0.00389706	FALSE	0.00017721	-0.0166098	0.0355734
SuperParietal	Right	0.683441	0.494356	2.11661	5642	5653	437	8.27815e-05	0.00909844	54	68	0.005	0.00397059	FALSE	0.000177213	-0.0169933	0.0351902
Paracentral	Left	0.665567	0.505715	0.495335	5642	5653	437	7.85084e-05	0.0088605	55	68	0.005	0.00404412	FALSE	0.000177214	-0.0172314	0.0349524
CaudAntCing	Left	-0.648043	0.516983	-0.440584	5642	5653	437	7.44291e-05	-0.00862723	56	68	0.005	0.00411765	FALSE	0.000177216	-0.0347192	0.0174648
InfTemporal	Right	-0.641122	0.52147	-0.975485	5642	5653	437	7.28478e-05	-0.00853509	57	68	0.005	0.00419118	FALSE	0.000177216	-0.0346271	0.0175569
ParsOpercularis	Left	-0.594599	0.552136	-0.785768	5642	5653	437	6.26596e-05	-0.00791578	58	68	0.005	0.00426471	FALSE	0.00017722	-0.0340081	0.0181765
SupFrontal	Right	0.586268	0.557719	1.91529	5642	5653	437	6.09162e-05	0.00780488	59	68	0.005	0.00433824	FALSE	0.000177221	-0.0182875	0.0338972
MedOrbFrontal	Right	0.457501	0.647328	0.350377	5642	5653	437	3.70967e-05	0.00609071	60	68	0.005	0.00441176	FALSE	0.000177229	-0.0200023	0.0321837
Lingual	Left	0.405318	0.685259	0.757194	5642	5653	437	2.9117e-05	0.00539602	61	68	0.005	0.00448529	FALSE	0.000177232	-0.0206972	0.0314892
ParsOrbitalis	Right	-0.388725	0.697494	-0.186932	5642	5653	437	2.67819e-05	-0.00517512	62	68	0.005	0.00455882	FALSE	0.000177233	-0.0312684	0.0209181
Pericalcarine	Right	0.384984	0.700264	0.48078	5642	5653	437	2.62689e-05	0.00512532	63	68	0.005	0.00463235	FALSE	0.000177233	-0.0209679	0.0312186
InfTemporal	Left	0.382517	0.702092	0.708307	5642	5653	437	2.59333e-05	0.00509247	64	68	0.005	0.00470588	FALSE	0.000177233	-0.0210008	0.0311857
Postcentral	Left	-0.183111	0.854717	-0.301399	5642	5653	437	5.94285e-06	-0.0024378	65	68	0.005	0.00477941	FALSE	0.00017724	-0.0285316	0.023656
Pericalcarine	Left	-0.113344	0.909762	-0.145311	5642	5653	437	2.277e-06	-0.00150897	66	68	0.005	0.00485294	FALSE	0.000177241	-0.0276028	0.0245849
Parahippocampal	Left	0.0715613	0.942954	0.0258044	5642	5653	437	9.07658e-07	0.000952711	67	68	0.005	0.00492647	FALSE	0.000177242	-0.0251412	0.0270466
TemporalPole	Right	0.0510632	0.959277	0.0134078	5642	5653	437	4.6215e-07	0.000679816	68	68	0.005	0.005	FALSE	0.000177242	-0.0254141	0.0267737
Return to "Notes & Table of Contents"

### Sheet: S86 Area~Lead (Post)
Region	Hemisphere	TValue	PValue	Estimate	DF	NumberObservations	NumberParticipants	PartialR2	PartialR	Rank	TotalTests	FDRValue	QCriterion	QSignificance	PartialRVar	PartialRVar_LowerCI	PartialRVar_UpperCI
TemporalPole	Right	-5.36147	8.58292e-08	-9.30851	5642	5653	437	0.00506907	-0.0711974	1	68	0.005	7.35294e-05	TRUE	0.00017545	-0.097159	-0.0452357
LatOrbFrontal	Right	-5.01801	5.38093e-07	-35.3034	5642	5653	437	0.00444321	-0.0666574	2	68	0.005	0.000147059	TRUE	0.000175671	-0.0926354	-0.0406794
Fusiform	Left	5.01777	5.38764e-07	43.0514	5642	5653	437	0.00444279	0.0666542	3	68	0.005	0.000220588	TRUE	0.000175671	0.0406762	0.0926322
ParsOpercularis	Left	4.76699	1.91696e-06	42.0398	5642	5653	437	0.00401152	0.0633366	4	68	0.005	0.000294118	TRUE	0.000175823	0.0373473	0.0893258
InfParietal	Left	4.46046	8.33722e-06	84.6166	5642	5653	437	0.00351396	0.0592787	5	68	0.005	0.000367647	TRUE	0.000175999	0.0332764	0.0852809
IsthmusCing	Left	-4.45653	8.49099e-06	-21.04	5642	5653	437	0.00350779	-0.0592266	6	68	0.005	0.000441176	TRUE	0.000176001	-0.085229	-0.0332242
PostCing	Right	-3.49606	0.000475821	-16.5993	5642	5653	437	0.00216164	-0.0464935	7	68	0.005	0.000514706	TRUE	0.000176477	-0.072531	-0.020456
SupFrontal	Left	-3.49553	0.000476759	-72.3069	5642	5653	437	0.00216099	-0.0464865	8	68	0.005	0.000588235	TRUE	0.000176477	-0.072524	-0.0204489
Postcentral	Left	-3.46257	0.000539007	-37.5686	5642	5653	437	0.00212052	-0.0460491	9	68	0.005	0.000661765	TRUE	0.000176491	-0.0720877	-0.0200105
Parahippocampal	Left	3.37913	0.000732091	8.06794	5642	5653	437	0.00201975	0.0449417	10	68	0.005	0.000735294	TRUE	0.000176527	0.0189004	0.0709829
ParsTriangularis	Left	3.12339	0.00179687	20.5091	5642	5653	437	0.00172611	0.0415465	11	68	0.005	0.000808824	FALSE	0.000176631	0.0154976	0.0675954
CaudMidFrontal	Left	-3.03521	0.00241467	-33.041	5642	5653	437	0.00163018	-0.0403755	12	68	0.005	0.000882353	FALSE	0.000176665	-0.0664269	-0.0143241
TransverseTemporal	Left	-2.84628	0.00443931	-5.62741	5642	5653	437	0.00143383	-0.037866	13	68	0.005	0.000955882	FALSE	0.000176734	-0.0639225	-0.0118095
Parahippocampal	Right	2.82326	0.00477046	6.37108	5642	5653	437	0.00141077	0.0375602	14	68	0.005	0.00102941	FALSE	0.000176742	0.0115031	0.0636173
LatOccipital	Right	-2.78686	0.00533994	-47.2476	5642	5653	437	0.00137467	-0.0370766	15	68	0.005	0.00110294	FALSE	0.000176755	-0.0631347	-0.0110185
InfTemporal	Left	2.74946	0.00598828	33.7892	5642	5653	437	0.00133808	0.0365798	16	68	0.005	0.00117647	FALSE	0.000176768	0.0105207	0.0626388
LatOrbFrontal	Left	-2.59899	0.00937418	-15.7376	5642	5653	437	0.00119579	-0.0345803	17	68	0.005	0.00125	FALSE	0.000176818	-0.060643	-0.00851753
Lingual	Left	-2.55211	0.0107334	-31.5927	5642	5653	437	0.00115309	-0.0339573	18	68	0.005	0.00132353	FALSE	0.000176834	-0.0600211	-0.00789341
Precuneus	Right	-2.41065	0.0159557	-29.7879	5642	5653	437	0.00102894	-0.0320771	19	68	0.005	0.00139706	FALSE	0.000176878	-0.0581442	-0.00601
RostAntCing	Left	2.38669	0.0170335	9.96054	5642	5653	437	0.00100861	0.0317585	20	68	0.005	0.00147059	FALSE	0.000176885	0.00569093	0.0578262
MidTemporal	Right	2.36355	0.0181344	25.0077	5642	5653	437	0.000989161	0.0314509	21	68	0.005	0.00154412	FALSE	0.000176892	0.00538281	0.0575191
ParsOpercularis	Right	2.31618	0.0205839	15.9475	5642	5653	437	0.000949948	0.0308212	22	68	0.005	0.00161765	FALSE	0.000176906	0.00475209	0.0568904
Lingual	Right	2.26773	0.0233831	28.0976	5642	5653	437	0.000910658	0.0301771	23	68	0.005	0.00169118	FALSE	0.000176919	0.00410694	0.0562473
RostMidFrontal	Left	2.2201	0.0264515	38.2694	5642	5653	437	0.000872837	0.0295438	24	68	0.005	0.00176471	FALSE	0.000176933	0.00347266	0.055615
BanksSTS	Right	2.19575	0.0281504	9.58842	5642	5653	437	0.000853812	0.0292201	25	68	0.005	0.00183824	FALSE	0.00017694	0.0031484	0.0552917
Precentral	Right	2.18492	0.0289357	28.9315	5642	5653	437	0.000845416	0.029076	26	68	0.005	0.00191176	FALSE	0.000176943	0.00300417	0.0551479
InfTemporal	Right	2.13527	0.0327816	21.5424	5642	5653	437	0.000807464	0.0284159	27	68	0.005	0.00198529	FALSE	0.000176956	0.00234305	0.0544888
Entorhinal	Right	-2.02886	0.0425192	-5.35638	5642	5653	437	0.000729047	-0.0270009	28	68	0.005	0.00205882	FALSE	0.000176984	-0.0530758	-0.000925955
Supramarginal	Right	1.99752	0.0458162	34.2765	5642	5653	437	0.000706714	0.0265841	29	68	0.005	0.00213235	FALSE	0.000176992	0.000508609	0.0526596
ParsTriangularis	Right	1.94963	0.0512692	16.5689	5642	5653	437	0.000673257	0.0259472	30	68	0.005	0.00220588	FALSE	0.000177004	-0.000129168	0.0520236
IsthmusCing	Right	-1.87771	0.0604725	-7.56345	5642	5653	437	0.000624529	-0.0249906	31	68	0.005	0.00227941	FALSE	0.000177021	-0.0510682	0.00108706
SuperParietal	Right	-1.84409	0.0652231	-37.8217	5642	5653	437	0.000602375	-0.0245433	32	68	0.005	0.00235294	FALSE	0.000177029	-0.0506216	0.00153488
Paracentral	Left	1.67748	0.0935042	8.21662	5642	5653	437	0.000498499	0.0223271	33	68	0.005	0.00242647	FALSE	0.000177065	-0.00375382	0.048408
Precentral	Left	-1.63548	0.102003	-20.996	5642	5653	437	0.000473864	-0.0217684	34	68	0.005	0.0025	FALSE	0.000177074	-0.04785	0.00431314
ParsOrbitalis	Left	1.62882	0.103408	3.90055	5642	5653	437	0.00047001	0.0216797	35	68	0.005	0.00257353	FALSE	0.000177076	-0.00440196	0.0477614
Supramarginal	Left	-1.58842	0.112247	-33.7815	5642	5653	437	0.000446997	-0.0211423	36	68	0.005	0.00264706	FALSE	0.000177084	-0.0472246	0.00493996
Cuneus	Right	-1.53512	0.12481	-10.1571	5642	5653	437	0.000417514	-0.0204332	37	68	0.005	0.00272059	FALSE	0.000177094	-0.0465162	0.00564988
SuperParietal	Left	-1.53438	0.124993	-30.2936	5642	5653	437	0.00041711	-0.0204233	38	68	0.005	0.00279412	FALSE	0.000177094	-0.0465063	0.00565977
Postcentral	Right	1.51726	0.129258	19.7891	5642	5653	437	0.000407857	0.0201955	39	68	0.005	0.00286765	FALSE	0.000177098	-0.00588783	0.0462788
SuperTemporal	Left	-1.49855	0.134045	-16.0112	5642	5653	437	0.000397868	-0.0199466	40	68	0.005	0.00294118	FALSE	0.000177101	-0.0460302	0.00613693
RostMidFrontal	Right	-1.4724	0.140969	-31.7107	5642	5653	437	0.000384105	-0.0195986	41	68	0.005	0.00301471	FALSE	0.000177106	-0.0456825	0.00648531
Paracentral	Right	-1.41091	0.158325	-8.24239	5642	5653	437	0.000352708	-0.0187805	42	68	0.005	0.00308824	FALSE	0.000177117	-0.0448652	0.00730422
CaudMidFrontal	Right	1.28269	0.199653	14.7024	5642	5653	437	0.000291531	0.0170743	43	68	0.005	0.00316176	FALSE	0.000177139	-0.00901205	0.0431606
FrontalPole	Left	-1.22451	0.220809	-1.2213	5642	5653	437	0.000265693	-0.0163001	44	68	0.005	0.00323529	FALSE	0.000177148	-0.0423871	0.00978692
BanksSTS	Left	1.18765	0.235021	7.03114	5642	5653	437	0.00024994	0.0158095	45	68	0.005	0.00330882	FALSE	0.000177154	-0.0102779	0.0418969
LatOccipital	Left	1.16481	0.244146	20.4273	5642	5653	437	0.000240421	0.0155055	46	68	0.005	0.00338235	FALSE	0.000177157	-0.0105822	0.0415932
PostCing	Left	-1.1537	0.248671	-6.01736	5642	5653	437	0.000235859	-0.0153577	47	68	0.005	0.00345588	FALSE	0.000177159	-0.0414455	0.0107301
MedOrbFrontal	Right	-1.14982	0.250265	-5.79888	5642	5653	437	0.000234276	-0.0153061	48	68	0.005	0.00352941	FALSE	0.000177159	-0.0413939	0.0107817
Entorhinal	Left	1.04229	0.297323	3.1172	5642	5653	437	0.000192512	0.0138749	49	68	0.005	0.00360294	FALSE	0.000177174	-0.012214	0.0399638
CaudAntCing	Right	-0.9574	0.338406	-4.26344	5642	5653	437	0.000162436	-0.0127451	50	68	0.005	0.00367647	FALSE	0.000177185	-0.0388347	0.0133446
SuperTemporal	Right	0.892766	0.372021	8.75314	5642	5653	437	0.000141248	0.0118848	51	68	0.005	0.00375	FALSE	0.000177192	-0.0142055	0.037975
Fusiform	Right	0.877921	0.380024	7.25522	5642	5653	437	0.00013659	0.0116872	52	68	0.005	0.00382353	FALSE	0.000177194	-0.0144032	0.0377775
ParsOrbitalis	Right	-0.787838	0.430824	-2.52253	5642	5653	437	0.00011	-0.0104881	53	68	0.005	0.00389706	FALSE	0.000177203	-0.0365792	0.015603
MedOrbFrontal	Left	-0.759879	0.447359	-4.0519	5642	5653	437	0.000102332	-0.0101159	54	68	0.005	0.00397059	FALSE	0.000177206	-0.0362072	0.0159753
TemporalPole	Left	0.713633	0.475484	1.16336	5642	5653	437	9.02563e-05	0.00950033	55	68	0.005	0.00404412	FALSE	0.00017721	-0.0165912	0.0355919
Insula	Left	0.566585	0.571019	3.55349	5642	5653	437	5.68948e-05	0.00754286	56	68	0.005	0.00411765	FALSE	0.000177222	-0.0185496	0.0336353
Insula	Right	0.55526	0.578739	3.54998	5642	5653	437	5.46433e-05	0.00739211	57	68	0.005	0.00419118	FALSE	0.000177223	-0.0187004	0.0334846
CaudAntCing	Left	0.467863	0.639901	2.09906	5642	5653	437	3.8796e-05	0.00622865	58	68	0.005	0.00426471	FALSE	0.000177228	-0.0198643	0.0323216
TransverseTemporal	Right	-0.416355	0.677166	-0.546655	5642	5653	437	3.07242e-05	-0.00554294	59	68	0.005	0.00433824	FALSE	0.000177231	-0.0316361	0.0205502
Pericalcarine	Left	0.377785	0.705605	3.21234	5642	5653	437	2.52956e-05	0.00502948	60	68	0.005	0.00441176	FALSE	0.000177233	-0.0210638	0.0311227
MidTemporal	Left	-0.370223	0.71123	-3.94226	5642	5653	437	2.42932e-05	-0.00492881	61	68	0.005	0.00448529	FALSE	0.000177234	-0.0310221	0.0211645
SupFrontal	Right	0.263564	0.792125	5.71585	5642	5653	437	1.23122e-05	0.00350887	62	68	0.005	0.00455882	FALSE	0.000177238	-0.0225847	0.0296025
FrontalPole	Right	0.173296	0.862425	0.209196	5642	5653	437	5.32283e-06	0.00230713	63	68	0.005	0.00463235	FALSE	0.00017724	-0.0237867	0.0284009
Pericalcarine	Right	0.168033	0.866563	1.39226	5642	5653	437	5.00444e-06	0.00223706	64	68	0.005	0.00470588	FALSE	0.00017724	-0.0238567	0.0283309
Precuneus	Left	0.165596	0.868481	1.99237	5642	5653	437	4.86032e-06	0.00220461	65	68	0.005	0.00477941	FALSE	0.00017724	-0.0238892	0.0282984
InfParietal	Right	-0.136338	0.891559	-3.01158	5642	5653	437	3.29455e-06	-0.00181509	66	68	0.005	0.00485294	FALSE	0.000177241	-0.0279089	0.0242788
RostAntCing	Right	0.0663416	0.947108	0.217324	5642	5653	437	7.80078e-07	0.00088322	67	68	0.005	0.00492647	FALSE	0.000177242	-0.0252107	0.0269771
Cuneus	Left	-0.00394064	0.996856	-0.0271195	5642	5653	437	2.75233e-09	-5.24627e-05	68	68	0.005	0.005	FALSE	0.000177242	-0.0261464	0.0260415
Return to "Notes & Table of Contents"

### Sheet: S87 Area~WSB (Post)
Region	Hemisphere	TValue	PValue	Estimate	DF	NumberObservations	NumberParticipants	PartialR2	PartialR	Rank	TotalTests	FDRValue	QCriterion	QSignificance	PartialRVar	PartialRVar_LowerCI	PartialRVar_UpperCI
FrontalPole	Left	3.1795	0.00148327	0.287969	5642	5653	437	0.00178858	0.0422916	1	68	0.005	7.35294e-05	FALSE	0.000176609	0.0162443	0.0683388
MidTemporal	Right	2.86614	0.00417047	2.75309	5642	5653	437	0.00145389	0.0381298	2	68	0.005	0.000147059	FALSE	0.000176727	0.0120739	0.0641858
Fusiform	Right	-2.74485	0.00607296	-2.06303	5642	5653	437	0.0013336	-0.0365185	3	68	0.005	0.000220588	FALSE	0.00017677	-0.0625776	-0.0104594
MedOrbFrontal	Left	2.62773	0.00861896	1.27321	5642	5653	437	0.00122235	0.0349622	4	68	0.005	0.000294118	FALSE	0.000176809	0.00890014	0.0610242
ParsOpercularis	Right	2.51947	0.0117806	1.57783	5642	5653	437	0.00112382	0.0335234	5	68	0.005	0.000367647	FALSE	0.000176844	0.0074588	0.059588
ParsTriangularis	Right	2.45544	0.0141012	1.89394	5642	5653	437	0.00106748	0.0326724	6	68	0.005	0.000441176	FALSE	0.000176864	0.0066063	0.0587385
Entorhinal	Left	-2.28999	0.0220588	-0.621699	5642	5653	437	0.000928601	-0.030473	7	68	0.005	0.000514706	FALSE	0.000176913	-0.0565427	-0.00440326
Precuneus	Right	-2.24063	0.0250886	-2.51619	5642	5653	437	0.000889041	-0.0298168	8	68	0.005	0.000588235	FALSE	0.000176927	-0.0558875	-0.00374606
Paracentral	Right	2.15141	0.031486	1.14481	5642	5653	437	0.000819706	0.0286305	9	68	0.005	0.000661765	FALSE	0.000176952	0.00255796	0.054703
RostMidFrontal	Right	-1.98206	0.047521	-3.88291	5642	5653	437	0.000695822	-0.0263784	10	68	0.005	0.000735294	FALSE	0.000176996	-0.0524542	-0.000302662
CaudAntCing	Left	1.97652	0.0481446	0.805561	5642	5653	437	0.00069194	0.0263048	11	68	0.005	0.000808824	FALSE	0.000176997	0.000228873	0.0523806
Paracentral	Left	-1.92729	0.0539934	-0.860325	5642	5653	437	0.000657924	-0.02565	12	68	0.005	0.000882353	FALSE	0.000177009	-0.0517268	0.000426727
Insula	Right	1.7649	0.0776339	1.02431	5642	5653	437	0.000551785	0.0234901	13	68	0.005	0.000955882	FALSE	0.000177047	-0.00258943	0.0495696
Parahippocampal	Left	-1.74865	0.0804053	-0.378764	5642	5653	437	0.000541676	-0.0232739	14	68	0.005	0.00102941	FALSE	0.00017705	-0.0493537	0.00280587
RostMidFrontal	Left	-1.72226	0.0850767	-2.70106	5642	5653	437	0.000525457	-0.0229229	15	68	0.005	0.00110294	FALSE	0.000177056	-0.0490031	0.00315736
Postcentral	Right	-1.68445	0.0921505	-1.99644	5642	5653	437	0.000502647	-0.0224198	16	68	0.005	0.00117647	FALSE	0.000177064	-0.0485006	0.00366102
BanksSTS	Right	-1.67512	0.0939657	-0.661701	5642	5653	437	0.0004971	-0.0222957	17	68	0.005	0.00125	FALSE	0.000177066	-0.0483767	0.00378522
LatOrbFrontal	Right	-1.62542	0.10413	-1.04377	5642	5653	437	0.000468051	-0.0216345	18	68	0.005	0.00132353	FALSE	0.000177076	-0.0477162	0.00444724
Lingual	Left	1.56554	0.117512	1.75431	5642	5653	437	0.000434219	0.0208379	19	68	0.005	0.00139706	FALSE	0.000177088	-0.00524468	0.0469205
PostCing	Right	1.54238	0.123037	0.665084	5642	5653	437	0.00042147	0.0205297	20	68	0.005	0.00147059	FALSE	0.000177093	-0.00555319	0.0466127
TransverseTemporal	Right	1.53407	0.125068	0.183214	5642	5653	437	0.000416945	0.0204192	21	68	0.005	0.00154412	FALSE	0.000177094	-0.00566383	0.0465023
ParsTriangularis	Left	1.37408	0.16947	0.817883	5642	5653	437	0.00033454	0.0182904	22	68	0.005	0.00161765	FALSE	0.000177124	-0.00779477	0.0443756
ParsOpercularis	Left	1.35399	0.175794	1.08319	5642	5653	437	0.00032483	0.018023	23	68	0.005	0.00169118	FALSE	0.000177127	-0.00806241	0.0441085
Cuneus	Left	1.35187	0.17647	0.844065	5642	5653	437	0.000323816	0.0179949	24	68	0.005	0.00176471	FALSE	0.000177127	-0.00809059	0.0440804
InfParietal	Right	1.27475	0.202451	2.55428	5642	5653	437	0.000287932	0.0169686	25	68	0.005	0.00183824	FALSE	0.00017714	-0.00911785	0.043055
Supramarginal	Left	-1.26154	0.207168	-2.43971	5642	5653	437	0.000281997	-0.0167928	26	68	0.005	0.00191176	FALSE	0.000177142	-0.0428793	0.00929381
InfTemporal	Left	1.25088	0.211031	1.39387	5642	5653	437	0.000277253	0.0166509	27	68	0.005	0.00198529	FALSE	0.000177144	-0.00943578	0.0427376
Supramarginal	Right	-1.2163	0.223923	-1.89576	5642	5653	437	0.000262139	-0.0161907	28	68	0.005	0.00205882	FALSE	0.000177149	-0.0422778	0.00989639
IsthmusCing	Right	-1.07768	0.281224	-0.394093	5642	5653	437	0.000205804	-0.0143459	29	68	0.005	0.00213235	FALSE	0.000177169	-0.0404344	0.0117427
SuperTemporal	Left	-1.04621	0.295507	-1.01618	5642	5653	437	0.000193965	-0.0139271	30	68	0.005	0.00220588	FALSE	0.000177173	-0.040016	0.0121617
SuperTemporal	Right	-1.02244	0.306617	-0.907388	5642	5653	437	0.000185251	-0.0136107	31	68	0.005	0.00227941	FALSE	0.000177176	-0.0396998	0.0124784
Fusiform	Left	-1.00783	0.313581	-0.785058	5642	5653	437	0.000179995	-0.0134162	32	68	0.005	0.00235294	FALSE	0.000177178	-0.0395054	0.012673
TemporalPole	Right	-0.934778	0.349943	-0.147149	5642	5653	437	0.000154852	-0.0124439	33	68	0.005	0.00242647	FALSE	0.000177187	-0.0385338	0.0136459
LatOccipital	Right	0.896554	0.369995	1.38051	5642	5653	437	0.000142448	0.0119352	34	68	0.005	0.0025	FALSE	0.000177192	-0.014155	0.0380254
InfTemporal	Right	0.890328	0.373328	0.813368	5642	5653	437	0.000140477	0.0118523	35	68	0.005	0.00257353	FALSE	0.000177192	-0.014238	0.0379426
SuperParietal	Left	-0.882993	0.377278	-1.58731	5642	5653	437	0.000138172	-0.0117547	36	68	0.005	0.00264706	FALSE	0.000177193	-0.037845	0.0143357
TransverseTemporal	Left	-0.848206	0.396359	-0.152869	5642	5653	437	0.000127501	-0.0112916	37	68	0.005	0.00272059	FALSE	0.000177197	-0.0373822	0.014799
MidTemporal	Left	0.82608	0.408794	0.795726	5642	5653	437	0.000120937	0.0109971	38	68	0.005	0.00279412	FALSE	0.000177199	-0.0150937	0.0370879
Lingual	Right	0.817261	0.413814	0.919104	5642	5653	437	0.000118369	0.0108797	39	68	0.005	0.00286765	FALSE	0.0001772	-0.0152111	0.0369706
TemporalPole	Left	-0.779682	0.435611	-0.115751	5642	5653	437	0.000107735	-0.0103795	40	68	0.005	0.00294118	FALSE	0.000177204	-0.0364707	0.0157116
BanksSTS	Left	0.762993	0.445499	0.410261	5642	5653	437	0.000103172	0.0101574	41	68	0.005	0.00301471	FALSE	0.000177206	-0.0159339	0.0362486
PostCing	Left	0.762795	0.445618	0.360713	5642	5653	437	0.000103119	0.0101547	42	68	0.005	0.00308824	FALSE	0.000177206	-0.0159365	0.036246
SupFrontal	Left	-0.76153	0.446372	-1.43026	5642	5653	437	0.000102777	-0.0101379	43	68	0.005	0.00316176	FALSE	0.000177206	-0.0362292	0.0159533
Precentral	Left	0.686748	0.492269	0.802993	5642	5653	437	8.35845e-05	0.00914246	44	68	0.005	0.00323529	FALSE	0.000177212	-0.0169493	0.0352342
Parahippocampal	Right	-0.679323	0.496961	-0.139099	5642	5653	437	8.1787e-05	-0.00904361	45	68	0.005	0.00330882	FALSE	0.000177213	-0.0351354	0.0170482
CaudMidFrontal	Right	0.644838	0.519058	0.670298	5642	5653	437	7.36948e-05	0.00858457	46	68	0.005	0.00338235	FALSE	0.000177216	-0.0175074	0.0346766
InfParietal	Left	-0.631781	0.527556	-1.087	5642	5653	437	7.07407e-05	-0.00841075	47	68	0.005	0.00345588	FALSE	0.000177217	-0.0345028	0.0176813
SupFrontal	Right	0.582647	0.560154	1.14625	5642	5653	437	6.01661e-05	0.00775668	48	68	0.005	0.00352941	FALSE	0.000177221	-0.0183357	0.033849
LatOrbFrontal	Left	0.539419	0.589619	0.296993	5642	5653	437	5.157e-05	0.00718122	49	68	0.005	0.00360294	FALSE	0.000177224	-0.0189114	0.0332738
CaudAntCing	Right	-0.501902	0.615756	-0.202716	5642	5653	437	4.46464e-05	-0.00668179	50	68	0.005	0.00367647	FALSE	0.000177226	-0.0327746	0.019411
ParsOrbitalis	Left	0.498332	0.618269	0.108588	5642	5653	437	4.40135e-05	0.00663427	51	68	0.005	0.00375	FALSE	0.000177227	-0.0194585	0.0327271
Postcentral	Left	0.496462	0.619588	0.489686	5642	5653	437	4.36838e-05	0.00660937	52	68	0.005	0.00382353	FALSE	0.000177227	-0.0194834	0.0327022
RostAntCing	Right	-0.433529	0.664647	-0.128825	5642	5653	437	3.33111e-05	-0.00577157	53	68	0.005	0.00389706	FALSE	0.00017723	-0.0318646	0.0203215
Cuneus	Right	0.428717	0.668146	0.257327	5642	5653	437	3.25757e-05	0.00570751	54	68	0.005	0.00397059	FALSE	0.000177231	-0.0203856	0.0318006
ParsOrbitalis	Right	-0.420359	0.674239	-0.122263	5642	5653	437	3.13181e-05	-0.00559625	55	68	0.005	0.00404412	FALSE	0.000177231	-0.0316894	0.0204969
MedOrbFrontal	Right	0.401988	0.687708	0.184347	5642	5653	437	2.86405e-05	0.00535168	56	68	0.005	0.00411765	FALSE	0.000177232	-0.0207415	0.0314449
Pericalcarine	Left	0.345808	0.7295	0.2664	5642	5653	437	2.11948e-05	0.00460378	57	68	0.005	0.00419118	FALSE	0.000177235	-0.0214896	0.0306972
Entorhinal	Right	-0.263501	0.792174	-0.063112	5642	5653	437	1.23062e-05	-0.00350802	58	68	0.005	0.00426471	FALSE	0.000177238	-0.0296016	0.0225856
Insula	Left	-0.247878	0.804237	-0.141094	5642	5653	437	1.08903e-05	-0.00330005	59	68	0.005	0.00433824	FALSE	0.000177238	-0.0293937	0.0227936
CaudMidFrontal	Left	0.218292	0.82721	0.215758	5642	5653	437	8.44573e-06	0.00290615	60	68	0.005	0.00441176	FALSE	0.000177239	-0.0231876	0.0289999
LatOccipital	Left	0.197892	0.843137	0.314351	5642	5653	437	6.94094e-06	0.00263457	61	68	0.005	0.00448529	FALSE	0.00017724	-0.0234592	0.0287283
Precuneus	Left	-0.192808	0.847116	-0.210896	5642	5653	437	6.58891e-06	-0.00256689	62	68	0.005	0.00455882	FALSE	0.00017724	-0.0286606	0.0235269
FrontalPole	Right	0.183691	0.854262	0.0201704	5642	5653	437	5.98056e-06	0.00244552	63	68	0.005	0.00463235	FALSE	0.00017724	-0.0236483	0.0285393
Precentral	Right	-0.137694	0.890487	-0.165842	5642	5653	437	3.36043e-06	-0.00183315	64	68	0.005	0.00470588	FALSE	0.000177241	-0.027927	0.0242607
Pericalcarine	Right	0.110722	0.911841	0.0832922	5642	5653	437	2.17288e-06	0.00147407	65	68	0.005	0.00477941	FALSE	0.000177241	-0.0246198	0.0275679
IsthmusCing	Left	-0.0978576	0.922049	-0.0418766	5642	5653	437	1.69729e-06	-0.0013028	66	68	0.005	0.00485294	FALSE	0.000177242	-0.0273967	0.0247911
RostAntCing	Left	0.0314227	0.974934	0.0118949	5642	5653	437	1.75007e-07	0.000418338	67	68	0.005	0.00492647	FALSE	0.000177242	-0.0256756	0.0265123
SuperParietal	Right	-0.00818317	0.993471	-0.0152373	5642	5653	437	1.18689e-08	-0.000108944	68	68	0.005	0.005	FALSE	0.000177242	-0.0262029	0.025985
Return to "Notes & Table of Contents"

### Sheet: S88 Area~TSA (Post)
Region	Hemisphere	TValue	PValue	Estimate	DF	NumberObservations	NumberParticipants	PartialR2	PartialR	Rank	TotalTests	FDRValue	QCriterion	QSignificance	PartialRVar	PartialRVar_LowerCI	PartialRVar_UpperCI
BanksSTS	Left	42.6557	0	0.00654736	5642	5653	437	0.243853	0.493815	1	68	0.005	7.35294e-05	TRUE	0.00010134	0.474084	0.513546
BanksSTS	Right	42.0975	0	0.00473431	5642	5653	437	0.239028	0.488904	2	68	0.005	0.000147059	TRUE	0.000102637	0.469048	0.508761
CaudAntCing	Left	42.6159	0	0.00495539	5642	5653	437	0.243509	0.493466	3	68	0.005	0.000220588	TRUE	0.000101432	0.473726	0.513206
CaudMidFrontal	Left	61.7413	0	0.0173878	5642	5653	437	0.403215	0.634992	4	68	0.005	0.000294118	TRUE	6.31252e-05	0.61942	0.650564
CaudMidFrontal	Right	48.9051	0	0.0145002	5642	5653	437	0.297709	0.545627	5	68	0.005	0.000367647	TRUE	8.74181e-05	0.527301	0.563952
Cuneus	Right	45.1517	0	0.00770578	5642	5653	437	0.265429	0.515198	6	68	0.005	0.000441176	TRUE	9.56388e-05	0.49603	0.534366
Fusiform	Left	83.6353	0	0.0185718	5642	5653	437	0.553528	0.743995	7	68	0.005	0.000514706	TRUE	3.53309e-05	0.732345	0.755645
Fusiform	Right	80.6503	0	0.0172842	5642	5653	437	0.535503	0.731781	8	68	0.005	0.000588235	TRUE	3.82413e-05	0.71966	0.743901
InfParietal	Left	65.6799	0	0.0322628	5642	5653	437	0.433298	0.658254	9	68	0.005	0.000661765	TRUE	5.69216e-05	0.643466	0.673041
InfParietal	Right	59.4816	0	0.0338413	5642	5653	437	0.385407	0.620812	10	68	0.005	0.000735294	TRUE	6.69486e-05	0.604775	0.636849
InfTemporal	Left	74.4971	0	0.023641	5642	5653	437	0.495882	0.704189	11	68	0.005	0.000808824	TRUE	4.50434e-05	0.691034	0.717343
InfTemporal	Right	77.0942	0	0.0200839	5642	5653	437	0.513013	0.716249	12	68	0.005	0.000882353	TRUE	4.20342e-05	0.703542	0.728956
IsthmusCing	Right	47.6211	0	0.00495514	5642	5653	437	0.286705	0.535449	13	68	0.005	0.000955882	TRUE	9.01789e-05	0.516836	0.554061
LatOccipital	Left	51.298	0	0.0232041	5642	5653	437	0.318062	0.56397	14	68	0.005	0.00102941	TRUE	8.24245e-05	0.546176	0.581764
LatOccipital	Right	59.9231	0	0.0262875	5642	5653	437	0.388916	0.623631	15	68	0.005	0.00110294	TRUE	6.61864e-05	0.607686	0.639577
LatOrbFrontal	Left	86.3256	0	0.0135821	5642	5653	437	0.569119	0.7544	16	68	0.005	0.00117647	TRUE	3.29065e-05	0.743156	0.765643
LatOrbFrontal	Right	79.5041	0	0.0145832	5642	5653	437	0.528375	0.726894	17	68	0.005	0.00125	TRUE	3.94239e-05	0.714588	0.739201
Lingual	Right	41.756	0	0.0133888	5642	5653	437	0.236077	0.485878	18	68	0.005	0.00132353	TRUE	0.000103435	0.465944	0.505812
MedOrbFrontal	Left	69.717	0	0.00964371	5642	5653	437	0.462793	0.680289	19	68	0.005	0.00139706	TRUE	5.11506e-05	0.666271	0.694306
MedOrbFrontal	Right	77.1832	0	0.0101034	5642	5653	437	0.513589	0.716651	20	68	0.005	0.00147059	TRUE	4.19347e-05	0.703959	0.729344
MidTemporal	Left	83.1521	0	0.0227658	5642	5653	437	0.550663	0.742067	21	68	0.005	0.00154412	TRUE	3.57858e-05	0.730342	0.753792
MidTemporal	Right	89.4501	0	0.0244463	5642	5653	437	0.586464	0.765809	22	68	0.005	0.00161765	TRUE	3.03105e-05	0.755019	0.7766
Parahippocampal	Left	42.3552	0	0.00261505	5642	5653	437	0.241255	0.491177	23	68	0.005	0.00169118	TRUE	0.000102037	0.471379	0.510976
Parahippocampal	Right	45.2361	0	0.00263267	5642	5653	437	0.266158	0.515905	24	68	0.005	0.00176471	TRUE	9.54492e-05	0.496756	0.535054
Paracentral	Left	58.5036	0	0.0074458	5642	5653	437	0.377584	0.614478	25	68	0.005	0.00183824	TRUE	6.86639e-05	0.598237	0.63072
Paracentral	Right	57.651	0	0.00874474	5642	5653	437	0.370708	0.608858	26	68	0.005	0.00191176	TRUE	7.01893e-05	0.592438	0.625279
ParsOpercularis	Right	42.3858	0	0.00755543	5642	5653	437	0.24152	0.491446	27	68	0.005	0.00198529	TRUE	0.000101966	0.471655	0.511238
ParsOrbitalis	Left	57.8174	0	0.00359353	5642	5653	437	0.372055	0.609963	28	68	0.005	0.00205882	TRUE	6.98893e-05	0.593577	0.626348
ParsOrbitalis	Right	49.038	0	0.00405066	5642	5653	437	0.298846	0.546668	29	68	0.005	0.00213235	TRUE	8.71353e-05	0.528372	0.564964
Postcentral	Left	79.7233	0	0.0224377	5642	5653	437	0.529747	0.727837	30	68	0.005	0.00220588	TRUE	3.91949e-05	0.715567	0.740108
Postcentral	Right	70.8648	0	0.0239156	5642	5653	437	0.470921	0.686237	31	68	0.005	0.00227941	TRUE	4.96144e-05	0.672431	0.700043
PostCing	Left	48.3658	0	0.00651741	5642	5653	437	0.293093	0.54138	32	68	0.005	0.00235294	TRUE	8.8571e-05	0.522935	0.559826
PostCing	Right	66.2336	0	0.00815777	5642	5653	437	0.437425	0.661381	33	68	0.005	0.00242647	TRUE	5.60954e-05	0.646702	0.676061
Precentral	Left	78.8576	0	0.0263038	5642	5653	437	0.524304	0.724088	34	68	0.005	0.0025	TRUE	4.01075e-05	0.711676	0.736501
Precentral	Right	65.301	0	0.0224271	5642	5653	437	0.430459	0.656094	35	68	0.005	0.00257353	TRUE	5.74932e-05	0.641232	0.670955
Precuneus	Left	82.7288	0	0.0258018	5642	5653	437	0.548136	0.740362	36	68	0.005	0.00264706	TRUE	3.61895e-05	0.728571	0.752153
Precuneus	Right	78.0691	0	0.0249961	5642	5653	437	0.519289	0.720617	37	68	0.005	0.00272059	TRUE	4.09577e-05	0.708073	0.733161
RostAntCing	Left	65.1614	0	0.00703041	5642	5653	437	0.42941	0.655294	38	68	0.005	0.00279412	TRUE	5.77052e-05	0.640405	0.670183
RostAntCing	Right	50.7734	0	0.00430263	5642	5653	437	0.31362	0.560018	39	68	0.005	0.00286765	TRUE	8.35018e-05	0.542108	0.577929
RostMidFrontal	Left	72.3354	0	0.0323164	5642	5653	437	0.481168	0.693662	40	68	0.005	0.00294118	TRUE	4.77113e-05	0.680124	0.707201
RostMidFrontal	Right	65.9162	0	0.0367892	5642	5653	437	0.435063	0.659593	41	68	0.005	0.00301471	TRUE	5.65675e-05	0.644851	0.674334
SupFrontal	Left	92.9972	0	0.0497819	5642	5653	437	0.605191	0.777941	42	68	0.005	0.00308824	TRUE	2.76274e-05	0.767638	0.788243
SupFrontal	Right	92.5679	0	0.0518416	5642	5653	437	0.602978	0.776517	43	68	0.005	0.00316176	TRUE	2.7938e-05	0.766157	0.786877
SuperParietal	Left	57.3863	0	0.0294014	5642	5653	437	0.368564	0.607094	44	68	0.005	0.00323529	TRUE	7.06685e-05	0.590618	0.623571
SuperParietal	Right	55.7059	0	0.0295499	5642	5653	437	0.354842	0.595686	45	68	0.005	0.00330882	TRUE	7.37732e-05	0.578852	0.612521
SuperTemporal	Left	80.7554	0	0.0223881	5642	5653	437	0.536151	0.732223	46	68	0.005	0.00338235	TRUE	3.81347e-05	0.72012	0.744327
SuperTemporal	Right	87.3083	0	0.0220185	5642	5653	437	0.574662	0.758065	47	68	0.005	0.00345588	TRUE	3.20653e-05	0.746966	0.769163
Supramarginal	Left	49.5839	0	0.027229	5642	5653	437	0.303505	0.550913	48	68	0.005	0.00352941	TRUE	8.59811e-05	0.532739	0.569087
Supramarginal	Right	64.3931	0	0.0284975	5642	5653	437	0.423608	0.650851	49	68	0.005	0.00360294	TRUE	5.88848e-05	0.635811	0.665892
FrontalPole	Left	51.0552	0	0.00131909	5642	5653	437	0.316008	0.562146	50	68	0.005	0.00367647	TRUE	8.29218e-05	0.544298	0.579994
FrontalPole	Right	52.3803	0	0.00163798	5642	5653	437	0.327187	0.572003	51	68	0.005	0.00375	TRUE	8.02334e-05	0.554447	0.589559
TemporalPole	Left	45.0451	0	0.00190327	5642	5653	437	0.264509	0.514304	52	68	0.005	0.00382353	TRUE	9.58787e-05	0.495112	0.533496
TemporalPole	Right	41.473	0	0.00186294	5642	5653	437	0.233633	0.483356	53	68	0.005	0.00389706	TRUE	0.000104098	0.463358	0.503353
TransverseTemporal	Right	55.1118	0	0.00186785	5642	5653	437	0.349949	0.591565	54	68	0.005	0.00397059	TRUE	7.48966e-05	0.574602	0.608527
Insula	Left	69.7822	0	0.0113238	5642	5653	437	0.463258	0.68063	55	68	0.005	0.00404412	TRUE	5.10621e-05	0.666625	0.694636
Insula	Right	55.6221	0	0.00920339	5642	5653	437	0.354154	0.595108	56	68	0.005	0.00411765	TRUE	7.39308e-05	0.578255	0.611961
ParsTriangularis	Left	40.2197	0	0.00681604	5642	5653	437	0.222825	0.472043	57	68	0.005	0.00419118	TRUE	0.000107054	0.451764	0.492323
TransverseTemporal	Left	39.3255	3.76754e-299	0.00202325	5642	5653	437	0.215135	0.463827	58	68	0.005	0.00426471	TRUE	0.000109183	0.443346	0.484307
IsthmusCing	Left	39.2172	1.06728e-297	0.00478599	5642	5653	437	0.214205	0.462823	59	68	0.005	0.00433824	TRUE	0.000109442	0.442318	0.483327
Lingual	Left	39.0893	5.47957e-296	0.0124977	5642	5653	437	0.213108	0.461636	60	68	0.005	0.00441176	TRUE	0.000109748	0.441103	0.482169
CaudAntCing	Right	38.2642	5.02304e-285	0.00440574	5642	5653	437	0.20604	0.453916	61	68	0.005	0.00448529	TRUE	0.000111729	0.433199	0.474634
ParsOpercularis	Left	38.1883	5.04956e-284	0.0086736	5642	5653	437	0.205391	0.4532	62	68	0.005	0.00455882	TRUE	0.000111911	0.432466	0.473935
ParsTriangularis	Right	36.8471	1.59905e-266	0.00809938	5642	5653	437	0.193967	0.440416	63	68	0.005	0.00463235	TRUE	0.000115152	0.419384	0.461449
Cuneus	Left	34.948	2.10195e-242	0.00622644	5642	5653	437	0.177954	0.421846	64	68	0.005	0.00470588	TRUE	0.000119773	0.400396	0.443296
Pericalcarine	Right	29.0045	1.55746e-172	0.00620977	5642	5653	437	0.129759	0.360221	65	68	0.005	0.00477941	TRUE	0.000134229	0.337513	0.382929
Entorhinal	Right	24.4981	4.87566e-126	0.00167408	5642	5653	437	0.0961454	0.310073	66	68	0.005	0.00485294	TRUE	0.000144798	0.286488	0.333658
Pericalcarine	Left	22.5181	1.34638e-107	0.00494446	5642	5653	437	0.0824624	0.287163	67	68	0.005	0.00492647	TRUE	0.000149216	0.263221	0.311105
Entorhinal	Left	21.7505	8.56403e-101	0.00168539	5642	5653	437	0.0773633	0.278143	68	68	0.005	0.005	TRUE	0.000150879	0.254067	0.302218
Return to "Notes & Table of Contents"

### Sheet: S89 Area~SexXAge (Post)
Region	Hemisphere	TValue	PValue	Estimate	DF	NumberObservations	NumberParticipants	PartialR2	PartialR	Rank	TotalTests	FDRValue	QCriterion	QSignificance	PartialRVar	PartialRVar_LowerCI	PartialRVar_UpperCI
Entorhinal	Left	10.763	9.34653e-27	20.5172	5642	5653	437	0.0201191	0.141842	1	68	0.005	7.35294e-05	TRUE	0.000170182	0.116273	0.167411
Postcentral	Right	10.0045	2.27885e-23	83.1471	5642	5653	437	0.0174308	0.132026	2	68	0.005	0.000147059	TRUE	0.000171117	0.106387	0.157665
PostCing	Right	8.87407	9.32262e-19	26.8851	5642	5653	437	0.0137655	0.117327	3	68	0.005	0.000220588	TRUE	0.000172396	0.0915919	0.143061
SupFrontal	Right	-8.62383	8.30965e-18	-118.895	5642	5653	437	0.0130101	-0.114062	4	68	0.005	0.000294118	TRUE	0.00017266	-0.139816	-0.0883073
RostMidFrontal	Right	-8.27365	1.60586e-16	-113.726	5642	5653	437	0.0119874	-0.109487	5	68	0.005	0.000367647	TRUE	0.000173018	-0.135268	-0.0837057
Supramarginal	Right	8.18182	3.42471e-16	89.2369	5642	5653	437	0.0117258	0.108286	6	68	0.005	0.000441176	TRUE	0.00017311	0.082498	0.134074
TransverseTemporal	Left	7.32699	2.68495e-13	9.28284	5642	5653	437	0.00942551	0.097085	7	68	0.005	0.000514706	TRUE	0.000173917	0.0712371	0.122933
CaudMidFrontal	Left	-7.14043	1.04794e-12	-49.5009	5642	5653	437	0.00895588	-0.0946355	8	68	0.005	0.000588235	TRUE	0.000174082	-0.120496	-0.0687753
LatOrbFrontal	Right	7.07358	1.69329e-12	31.9544	5642	5653	437	0.00879045	0.0937574	9	68	0.005	0.000661765	TRUE	0.00017414	0.0678928	0.119622
ParsOrbitalis	Left	6.81371	1.05015e-11	10.4269	5642	5653	437	0.0081616	0.0903416	10	68	0.005	0.000735294	TRUE	0.000174361	0.0644606	0.116223
Entorhinal	Right	6.53315	7.00481e-11	10.9827	5642	5653	437	0.00750825	0.0866502	11	68	0.005	0.000808824	TRUE	0.000174591	0.0607522	0.112548
MedOrbFrontal	Right	6.41046	1.56858e-10	20.652	5642	5653	437	0.00723092	0.0850348	12	68	0.005	0.000882353	TRUE	0.000174688	0.0591296	0.11094
LatOrbFrontal	Left	6.2379	4.75725e-10	24.1449	5642	5653	437	0.0068495	0.0827617	13	68	0.005	0.000955882	TRUE	0.000174822	0.0568465	0.108677
Cuneus	Right	6.03253	1.71674e-09	25.3541	5642	5653	437	0.00640875	0.0800546	14	68	0.005	0.00102941	TRUE	0.000174978	0.0541279	0.105981
InfParietal	Left	5.96971	2.52164e-09	72.1167	5642	5653	437	0.0062768	0.0792263	15	68	0.005	0.00110294	TRUE	0.000175024	0.0532961	0.105156
CaudMidFrontal	Right	-5.93847	3.04866e-09	-43.3144	5642	5653	437	0.00621169	-0.0788143	16	68	0.005	0.00117647	TRUE	0.000175047	-0.104746	-0.0528824
ParsOrbitalis	Right	5.82605	5.98925e-09	11.8597	5642	5653	437	0.00598013	0.0773313	17	68	0.005	0.00125	TRUE	0.000175129	0.0513934	0.103269
IsthmusCing	Left	-5.82505	6.02483e-09	-17.4865	5642	5653	437	0.00597809	-0.0773181	18	68	0.005	0.00132353	TRUE	0.000175129	-0.103256	-0.0513802
SuperTemporal	Left	5.68794	1.35043e-08	38.8069	5642	5653	437	0.00570156	0.0755087	19	68	0.005	0.00139706	TRUE	0.000175227	0.0495635	0.101454
MidTemporal	Right	-5.43105	5.83681e-08	-36.5527	5642	5653	437	0.00520079	-0.0721165	20	68	0.005	0.00147059	TRUE	0.000175403	-0.0980748	-0.0461583
TemporalPole	Right	5.21219	1.93267e-07	5.75845	5642	5653	437	0.00479205	0.0692246	21	68	0.005	0.00154412	TRUE	0.000175547	0.0432557	0.0951935
ParsOpercularis	Right	-5.08439	3.80713e-07	-22.327	5642	5653	437	0.00456099	-0.0675351	22	68	0.005	0.00161765	TRUE	0.000175629	-0.0935101	-0.0415602
LatOccipital	Right	-4.67358	3.02884e-06	-50.4746	5642	5653	437	0.00385645	-0.0621003	23	68	0.005	0.00169118	TRUE	0.000175878	-0.0880936	-0.036107
Fusiform	Right	4.31133	1.65039e-05	22.7485	5642	5653	437	0.00328368	0.0573034	24	68	0.005	0.00176471	TRUE	0.00017608	0.0312952	0.0833117
RostAntCing	Left	4.23824	2.28874e-05	11.2523	5642	5653	437	0.00317364	0.056335	25	68	0.005	0.00183824	TRUE	0.000176119	0.0303239	0.0823462
RostAntCing	Right	-3.79571	0.000148763	-7.91381	5642	5653	437	0.0025471	-0.0504688	26	68	0.005	0.00191176	TRUE	0.00017634	-0.0764963	-0.0244413
ParsOpercularis	Left	-3.68192	0.000233649	-20.6036	5642	5653	437	0.00239703	-0.0489594	27	68	0.005	0.00198529	TRUE	0.000176393	-0.0749908	-0.0229281
RostMidFrontal	Left	3.64689	0.000267826	40.1299	5642	5653	437	0.00235174	0.0484948	28	68	0.005	0.00205882	TRUE	0.000176409	0.0224622	0.0745273
Insula	Right	-3.64412	0.000270722	-14.8392	5642	5653	437	0.00234818	-0.048458	29	68	0.005	0.00213235	TRUE	0.000176411	-0.0744907	-0.0224253
MidTemporal	Left	-3.60232	0.000318104	-24.2733	5642	5653	437	0.00229474	-0.0479035	30	68	0.005	0.00220588	TRUE	0.00017643	-0.0739375	-0.0218694
Precentral	Right	-3.59207	0.000330851	-30.3742	5642	5653	437	0.00228174	-0.0477675	31	68	0.005	0.00227941	TRUE	0.000176434	-0.0738019	-0.0217331
Fusiform	Left	3.23772	0.00121187	17.6949	5642	5653	437	0.00185455	0.0430645	32	68	0.005	0.00235294	TRUE	0.000176585	0.017019	0.06911
Parahippocampal	Left	3.15685	0.00160322	4.79624	5642	5653	437	0.00176323	0.0419908	33	68	0.005	0.00242647	TRUE	0.000176618	0.0159429	0.0680388
BanksSTS	Left	2.92519	0.00345621	11.0467	5642	5653	437	0.00151431	0.0389142	34	68	0.005	0.0025	FALSE	0.000176706	0.0128598	0.0649686
Pericalcarine	Right	2.81633	0.00487442	14.8479	5642	5653	437	0.00140386	0.0374681	35	68	0.005	0.00257353	FALSE	0.000176745	0.0114108	0.0635254
Paracentral	Right	-2.7798	0.00545721	-10.3862	5642	5653	437	0.00136773	-0.0369828	36	68	0.005	0.00264706	FALSE	0.000176758	-0.0630411	-0.0109246
FrontalPole	Left	2.77268	0.00557785	1.76281	5642	5653	437	0.00136074	0.0368883	37	68	0.005	0.00272059	FALSE	0.00017676	0.0108298	0.0629467
ParsTriangularis	Right	-2.75659	0.0058595	-14.9133	5642	5653	437	0.00134502	-0.0366745	38	68	0.005	0.00279412	FALSE	0.000176766	-0.0627333	-0.0106156
InfTemporal	Left	-2.63998	0.00831389	-20.6189	5642	5653	437	0.00123376	-0.035125	39	68	0.005	0.00286765	FALSE	0.000176805	-0.0611867	-0.00906325
CaudAntCing	Right	2.56332	0.0103934	7.26204	5642	5653	437	0.00116323	0.0341062	40	68	0.005	0.00294118	FALSE	0.00017683	0.00804259	0.0601698
FrontalPole	Right	2.47991	0.0131706	1.91014	5642	5653	437	0.00108884	0.0329976	41	68	0.005	0.00301471	FALSE	0.000176856	0.00693209	0.0590631
Supramarginal	Left	2.40053	0.0164037	32.4964	5642	5653	437	0.00102032	0.0319424	42	68	0.005	0.00308824	FALSE	0.000176881	0.00587513	0.0580098
TemporalPole	Left	2.35323	0.018645	2.45027	5642	5653	437	0.000980553	0.0313138	43	68	0.005	0.00316176	FALSE	0.000176895	0.00524544	0.0573821
Precuneus	Left	2.2608	0.0238096	17.3587	5642	5653	437	0.000905102	0.0300849	44	68	0.005	0.00323529	FALSE	0.000176921	0.0040146	0.0561552
TransverseTemporal	Right	2.05316	0.0401031	1.71581	5642	5653	437	0.0007466	0.027324	45	68	0.005	0.00330882	FALSE	0.000176978	0.00124953	0.0533984
SupFrontal	Left	-1.94248	0.0521289	-25.5937	5642	5653	437	0.000668327	-0.025852	46	68	0.005	0.00338235	FALSE	0.000177005	-0.0519285	0.00022447
Precentral	Left	-1.92172	0.0546908	-15.7854	5642	5653	437	0.000654131	-0.025576	47	68	0.005	0.00345588	FALSE	0.00017701	-0.0516528	0.000500877
Pericalcarine	Left	1.76863	0.0770094	9.55327	5642	5653	437	0.000554116	0.0235397	48	68	0.005	0.00352941	FALSE	0.000177046	-0.0025398	0.0496191
PostCing	Left	-1.56475	0.117698	-5.18833	5642	5653	437	0.000433779	-0.0208274	49	68	0.005	0.00360294	FALSE	0.000177088	-0.04691	0.00525525
Paracentral	Left	-1.38769	0.165286	-4.35063	5642	5653	437	0.000341197	-0.0184715	50	68	0.005	0.00367647	FALSE	0.000177121	-0.0445565	0.00761352
InfTemporal	Right	1.27131	0.203671	8.14481	5642	5653	437	0.000286381	0.0169228	51	68	0.005	0.00375	FALSE	0.000177141	-0.00916366	0.0430093
SuperTemporal	Right	-1.23735	0.21601	-7.68176	5642	5653	437	0.000271289	-0.0164708	52	68	0.005	0.00382353	FALSE	0.000177146	-0.0425577	0.00961601
SuperParietal	Left	-1.07348	0.2831	-13.5469	5642	5653	437	0.000204206	-0.0142901	53	68	0.005	0.00389706	FALSE	0.00017717	-0.0403787	0.0117985
LatOccipital	Left	-0.94152	0.346479	-10.4793	5642	5653	437	0.000157093	-0.0125337	54	68	0.005	0.00397059	FALSE	0.000177186	-0.0386235	0.0135561
MedOrbFrontal	Left	0.924581	0.355224	3.14688	5642	5653	437	0.000151492	0.0123082	55	68	0.005	0.00404412	FALSE	0.000177188	-0.0137818	0.0383982
InfParietal	Right	-0.832029	0.405428	-11.6624	5642	5653	437	0.000122685	-0.0110763	56	68	0.005	0.00411765	FALSE	0.000177199	-0.037167	0.0150144
IsthmusCing	Right	-0.769505	0.441626	-1.97179	5642	5653	437	0.000104941	-0.0102441	57	68	0.005	0.00419118	FALSE	0.000177205	-0.0363353	0.0158471
Cuneus	Left	0.754154	0.450788	3.30524	5642	5653	437	0.000100796	0.0100397	58	68	0.005	0.00426471	FALSE	0.000177206	-0.0160516	0.036131
Lingual	Right	-0.747359	0.454878	-5.89722	5642	5653	437	9.89881e-05	-0.00994928	59	68	0.005	0.00433824	FALSE	0.000177207	-0.0360406	0.0161421
Lingual	Left	-0.73769	0.460733	-5.79871	5642	5653	437	9.64436e-05	-0.00982057	60	68	0.005	0.00441176	FALSE	0.000177208	-0.035912	0.0162708
SuperParietal	Right	0.701933	0.48275	9.16605	5642	5653	437	8.73214e-05	0.00934459	61	68	0.005	0.00448529	FALSE	0.000177211	-0.0167471	0.0354362
Insula	Left	0.671478	0.501944	2.68148	5642	5653	437	7.99089e-05	0.00893918	62	68	0.005	0.00455882	FALSE	0.000177214	-0.0171527	0.035031
Parahippocampal	Right	-0.561746	0.574312	-0.805254	5642	5653	437	5.59271e-05	-0.00747844	63	68	0.005	0.00463235	FALSE	0.000177222	-0.0335709	0.018614
CaudAntCing	Left	0.528013	0.597511	1.51093	5642	5653	437	4.94123e-05	0.00702939	64	68	0.005	0.00470588	FALSE	0.000177225	-0.0190633	0.033122
Precuneus	Right	-0.440886	0.659312	-3.47496	5642	5653	437	3.44513e-05	-0.00586952	65	68	0.005	0.00477941	FALSE	0.00017723	-0.0319626	0.0202235
BanksSTS	Right	-0.417978	0.675979	-1.15629	5642	5653	437	3.09642e-05	-0.00556455	66	68	0.005	0.00485294	FALSE	0.000177231	-0.0316577	0.0205286
ParsTriangularis	Left	0.35013	0.726254	1.46037	5642	5653	437	2.17279e-05	0.00466132	67	68	0.005	0.00492647	FALSE	0.000177234	-0.0214321	0.0307547
Postcentral	Left	0.110862	0.91173	0.767942	5642	5653	437	2.17836e-06	0.00147593	68	68	0.005	0.005	FALSE	0.000177241	-0.0246179	0.0275698
Return to "Notes & Table of Contents"

### Sheet: S90 Area~WSBXLead (Post)
Region	Hemisphere	TValue	PValue	Estimate	DF	NumberObservations	NumberParticipants	PartialR2	PartialR	Rank	TotalTests	FDRValue	QCriterion	QSignificance	PartialRVar	PartialRVar_LowerCI	PartialRVar_UpperCI
Lingual	Right	-2.55584	0.0106191	-9.18244	5642	5653	437	0.00115646	-0.0340068	1	68	0.005	7.35294e-05	FALSE	0.000176832	-0.0600706	-0.00794306
Entorhinal	Left	-2.00511	0.0449994	-1.74996	5642	5653	437	0.000712086	-0.0266849	2	68	0.005	0.000147059	FALSE	0.00017699	-0.0527603	-0.00060958
Postcentral	Right	-1.55419	0.120194	-5.99824	5642	5653	437	0.000427948	-0.0206869	3	68	0.005	0.000220588	FALSE	0.00017709	-0.0467697	0.00539585
RostMidFrontal	Right	1.53927	0.123796	10.0541	5642	5653	437	0.00041977	0.0204883	4	68	0.005	0.000294118	FALSE	0.000177093	-0.00559468	0.0465713
FrontalPole	Left	1.49496	0.134981	0.437662	5642	5653	437	0.000395962	0.0198988	5	68	0.005	0.000367647	FALSE	0.000177102	-0.00618481	0.0459824
Supramarginal	Left	-1.48114	0.138625	-9.35454	5642	5653	437	0.000388679	-0.0197149	6	68	0.005	0.000441176	FALSE	0.000177104	-0.0457987	0.00636884
LatOccipital	Right	1.3733	0.169713	6.82347	5642	5653	437	0.00033416	0.01828	7	68	0.005	0.000514706	FALSE	0.000177124	-0.00780518	0.0443652
SuperParietal	Left	-1.35254	0.176258	-8.30209	5642	5653	437	0.000324134	-0.0180037	8	68	0.005	0.000588235	FALSE	0.000177127	-0.0440892	0.00808176
LatOrbFrontal	Right	1.29606	0.195009	3.05072	5642	5653	437	0.000297636	0.0172521	9	68	0.005	0.000661765	FALSE	0.000177137	-0.00883402	0.0433383
Cuneus	Right	-1.20512	0.228208	-2.26088	5642	5653	437	0.000257344	-0.016042	10	68	0.005	0.000735294	FALSE	0.000177151	-0.0421292	0.0100453
CaudAntCing	Left	1.13065	0.258252	1.50226	5642	5653	437	0.000226528	0.0150508	11	68	0.005	0.000808824	FALSE	0.000177162	-0.0110372	0.0411389
ParsTriangularis	Right	1.11316	0.265686	2.734	5642	5653	437	0.000219578	0.0148182	12	68	0.005	0.000882353	FALSE	0.000177164	-0.01127	0.0409064
FrontalPole	Right	0.981927	0.326178	0.358913	5642	5653	437	0.000170864	0.0130715	13	68	0.005	0.000955882	FALSE	0.000177182	-0.013018	0.039161
MedOrbFrontal	Left	0.934694	0.349986	1.48865	5642	5653	437	0.000154824	0.0124428	14	68	0.005	0.00102941	FALSE	0.000177187	-0.0136471	0.0385327
InfParietal	Left	0.925415	0.35479	5.0326	5642	5653	437	0.000151766	0.0123193	15	68	0.005	0.00110294	FALSE	0.000177188	-0.0137706	0.0384093
SuperParietal	Right	-0.918813	0.358233	-5.47394	5642	5653	437	0.000149609	-0.0122315	16	68	0.005	0.00117647	FALSE	0.000177189	-0.0383215	0.0138586
CaudMidFrontal	Left	0.898369	0.369027	2.84801	5642	5653	437	0.000143026	0.0119593	17	68	0.005	0.00125	FALSE	0.000177191	-0.0141309	0.0380495
MidTemporal	Left	0.87602	0.381056	2.49697	5642	5653	437	0.000135999	0.0116619	18	68	0.005	0.00132353	FALSE	0.000177194	-0.0144285	0.0377522
CaudMidFrontal	Right	0.86197	0.38874	2.81723	5642	5653	437	0.000131672	0.0114749	19	68	0.005	0.00139706	FALSE	0.000177195	-0.0146156	0.0375654
MidTemporal	Right	0.832839	0.404971	2.54497	5642	5653	437	0.000122924	0.0110871	20	68	0.005	0.00147059	FALSE	0.000177199	-0.0150036	0.0371778
Paracentral	Left	-0.816969	0.413981	-1.27428	5642	5653	437	0.000118284	-0.0108759	21	68	0.005	0.00154412	FALSE	0.0001772	-0.0369667	0.015215
Pericalcarine	Right	-0.814274	0.415523	-1.95389	5642	5653	437	0.000117505	-0.01084	22	68	0.005	0.00161765	FALSE	0.0001772	-0.0369308	0.0152509
ParsTriangularis	Left	-0.785593	0.432139	-1.44732	5642	5653	437	0.000109374	-0.0104582	23	68	0.005	0.00169118	FALSE	0.000177203	-0.0365493	0.0156329
PostCing	Left	0.782912	0.433712	1.15402	5642	5653	437	0.000108629	0.0104225	24	68	0.005	0.00176471	FALSE	0.000177204	-0.0156686	0.0365136
Precuneus	Left	-0.774824	0.438476	-2.8021	5642	5653	437	0.000106396	-0.0103149	25	68	0.005	0.00183824	FALSE	0.000177204	-0.036406	0.0157763
BanksSTS	Left	-0.751154	0.452592	-1.31399	5642	5653	437	9.99956e-05	-0.00999978	26	68	0.005	0.00191176	FALSE	0.000177207	-0.0360911	0.0160915
ParsOpercularis	Left	-0.746416	0.455447	-1.85447	5642	5653	437	9.87385e-05	-0.00993672	27	68	0.005	0.00198529	FALSE	0.000177207	-0.0360281	0.0161546
SupFrontal	Right	0.724633	0.468707	4.47461	5642	5653	437	9.30599e-05	0.00964676	28	68	0.005	0.00205882	FALSE	0.000177209	-0.0164447	0.0357383
Fusiform	Left	-0.722082	0.470274	-1.80544	5642	5653	437	9.24059e-05	-0.0096128	29	68	0.005	0.00213235	FALSE	0.000177209	-0.0357043	0.0164787
SupFrontal	Left	0.718401	0.47254	4.33249	5642	5653	437	9.14662e-05	0.0095638	30	68	0.005	0.00220588	FALSE	0.00017721	-0.0165277	0.0356553
Insula	Left	-0.696785	0.485966	-1.26377	5642	5653	437	8.60452e-05	-0.00927606	31	68	0.005	0.00227941	FALSE	0.000177212	-0.0353677	0.0168156
Parahippocampal	Left	0.691396	0.489345	0.473041	5642	5653	437	8.47196e-05	0.00920433	32	68	0.005	0.00235294	FALSE	0.000177212	-0.0168874	0.035296
ParsOrbitalis	Right	0.678385	0.497555	0.630855	5642	5653	437	8.15614e-05	0.00903113	33	68	0.005	0.00242647	FALSE	0.000177213	-0.0170607	0.0351229
Precuneus	Right	-0.667272	0.504625	-2.45752	5642	5653	437	7.89113e-05	-0.0088832	34	68	0.005	0.0025	FALSE	0.000177214	-0.0349751	0.0172087
SuperTemporal	Right	0.58153	0.560906	1.54334	5642	5653	437	5.99357e-05	0.00774181	35	68	0.005	0.00257353	FALSE	0.000177221	-0.0183506	0.0338342
LatOccipital	Left	0.581425	0.560977	2.81933	5642	5653	437	5.9914e-05	0.00774042	36	68	0.005	0.00264706	FALSE	0.000177221	-0.018352	0.0338328
Parahippocampal	Right	0.575463	0.565001	0.369401	5642	5653	437	5.86915e-05	0.00766104	37	68	0.005	0.00272059	FALSE	0.000177221	-0.0184314	0.0337534
IsthmusCing	Left	0.575451	0.565009	0.765877	5642	5653	437	5.86892e-05	0.00766089	38	68	0.005	0.00279412	FALSE	0.000177221	-0.0184315	0.0337533
Precentral	Left	0.549877	0.582425	2.22116	5642	5653	437	5.35889e-05	0.00732045	39	68	0.005	0.00286765	FALSE	0.000177223	-0.0187721	0.033413
Precentral	Right	-0.467096	0.64045	-1.88137	5642	5653	437	3.86689e-05	-0.00621843	40	68	0.005	0.00294118	FALSE	0.000177228	-0.0323114	0.0198745
Paracentral	Right	-0.453463	0.650233	-0.832143	5642	5653	437	3.64447e-05	-0.00603695	41	68	0.005	0.00301471	FALSE	0.000177229	-0.0321299	0.020056
InfTemporal	Right	0.451202	0.651862	1.25738	5642	5653	437	3.60822e-05	0.00600684	42	68	0.005	0.00308824	FALSE	0.000177229	-0.0200861	0.0320998
TransverseTemporal	Left	0.439034	0.660654	0.279776	5642	5653	437	3.41624e-05	0.00584486	43	68	0.005	0.00316176	FALSE	0.00017723	-0.0202482	0.0319379
InfTemporal	Left	-0.437177	0.662	-1.51743	5642	5653	437	3.3874e-05	-0.00582014	44	68	0.005	0.00323529	FALSE	0.00017723	-0.0319132	0.0202729
RostMidFrontal	Left	0.422702	0.672529	2.2201	5642	5653	437	3.16681e-05	0.00562744	45	68	0.005	0.00330882	FALSE	0.000177231	-0.0204657	0.0317206
Lingual	Left	-0.399011	0.689901	-1.35812	5642	5653	437	2.82178e-05	-0.00531204	46	68	0.005	0.00338235	FALSE	0.000177232	-0.0314052	0.0207812
LatOrbFrontal	Left	0.390725	0.696015	0.720177	5642	5653	437	2.70581e-05	0.00520174	47	68	0.005	0.00345588	FALSE	0.000177233	-0.0208915	0.031295
SuperTemporal	Left	0.388745	0.69748	1.25214	5642	5653	437	2.67845e-05	0.00517538	48	68	0.005	0.00352941	FALSE	0.000177233	-0.0209179	0.0312686
ParsOrbitalis	Left	0.385201	0.700103	0.283479	5642	5653	437	2.62985e-05	0.0051282	49	68	0.005	0.00360294	FALSE	0.000177233	-0.020965	0.0312214
RostAntCing	Right	0.370788	0.710809	0.347931	5642	5653	437	2.43673e-05	0.00493633	50	68	0.005	0.00367647	FALSE	0.000177233	-0.021157	0.0310296
InfParietal	Right	-0.348354	0.727587	-2.16775	5642	5653	437	2.1508e-05	-0.00463767	51	68	0.005	0.00375	FALSE	0.000177234	-0.030731	0.0214557
Cuneus	Left	0.296171	0.76711	0.587086	5642	5653	437	1.5547e-05	0.00394297	52	68	0.005	0.00382353	FALSE	0.000177237	-0.0221506	0.0300365
MedOrbFrontal	Right	-0.290031	0.771803	-0.443708	5642	5653	437	1.4909e-05	-0.00386122	53	68	0.005	0.00389706	FALSE	0.000177237	-0.0299548	0.0222323
Supramarginal	Right	-0.265119	0.790927	-1.31784	5642	5653	437	1.24579e-05	-0.00352957	54	68	0.005	0.00397059	FALSE	0.000177238	-0.0296232	0.022564
ParsOpercularis	Right	0.264926	0.791076	0.550229	5642	5653	437	1.24397e-05	0.003527	55	68	0.005	0.00404412	FALSE	0.000177238	-0.0225666	0.0296206
Insula	Right	-0.234994	0.814222	-0.43671	5642	5653	437	9.78758e-06	-0.00312851	56	68	0.005	0.00411765	FALSE	0.000177239	-0.0292222	0.0229652
Postcentral	Left	-0.192125	0.847651	-0.627823	5642	5653	437	6.54232e-06	-0.0025578	57	68	0.005	0.00419118	FALSE	0.00017724	-0.0286516	0.023536
Entorhinal	Right	0.184433	0.853681	0.140071	5642	5653	437	6.02892e-06	0.00245539	58	68	0.005	0.00426471	FALSE	0.00017724	-0.0236384	0.0285492
TemporalPole	Left	0.176467	0.859934	0.0892932	5642	5653	437	5.51938e-06	0.00234934	59	68	0.005	0.00433824	FALSE	0.00017724	-0.0237445	0.0284431
IsthmusCing	Right	-0.169632	0.865306	-0.197452	5642	5653	437	5.1001e-06	-0.00225834	60	68	0.005	0.00441176	FALSE	0.00017724	-0.0283521	0.0238355
Pericalcarine	Left	-0.163506	0.870126	-0.387379	5642	5653	437	4.73843e-06	-0.00217679	61	68	0.005	0.00448529	FALSE	0.00017724	-0.0282706	0.023917
Fusiform	Right	0.15878	0.873848	0.397917	5642	5653	437	4.46846e-06	0.00211387	62	68	0.005	0.00455882	FALSE	0.000177241	-0.0239799	0.0282077
BanksSTS	Right	0.140406	0.888344	0.165024	5642	5653	437	3.49413e-06	0.00186926	63	68	0.005	0.00463235	FALSE	0.000177241	-0.0242246	0.0279631
PostCing	Right	0.123488	0.901725	0.173394	5642	5653	437	2.70281e-06	0.00164402	64	68	0.005	0.00470588	FALSE	0.000177241	-0.0244498	0.0277379
RostAntCing	Left	0.101422	0.919219	0.120799	5642	5653	437	1.82318e-06	0.00135025	65	68	0.005	0.00477941	FALSE	0.000177241	-0.0247436	0.0274441
CaudAntCing	Right	0.075521	0.939803	0.0959211	5642	5653	437	1.01089e-06	0.00100543	66	68	0.005	0.00485294	FALSE	0.000177242	-0.0250885	0.0270993
TransverseTemporal	Right	0.051803	0.958688	0.0202897	5642	5653	437	4.75638e-07	0.000689665	67	68	0.005	0.00492647	FALSE	0.000177242	-0.0254043	0.0267836
TemporalPole	Right	-0.0336084	0.973191	-0.0165859	5642	5653	437	2.00199e-07	-0.000447437	68	68	0.005	0.005	FALSE	0.000177242	-0.0265414	0.0256465
Return to "Notes & Table of Contents"

### Sheet: S91 Area~IncomeXLead (Post)
Region	Hemisphere	TValue	PValue	Estimate	DF	NumberObservations	NumberParticipants	PartialR2	PartialR	Rank	TotalTests	FDRValue	QCriterion	QSignificance	PartialRVar	PartialRVar_LowerCI	PartialRVar_UpperCI
TemporalPole	Right	5.86988	4.60956e-09	3.61815	5642	5653	437	0.00606989	0.0779095	1	68	0.005	7.35294e-05	TRUE	0.000175097	0.051974	0.103845
InfParietal	Left	-4.8182	1.48653e-06	-32.4769	5642	5653	437	0.00409782	-0.0640142	2	68	0.005	0.000147059	TRUE	0.000175792	-0.0900012	-0.0380272
Paracentral	Right	4.54068	5.7239e-06	9.50509	5642	5653	437	0.00364103	0.060341	3	68	0.005	0.000220588	TRUE	0.000175954	0.0343421	0.0863399
CaudMidFrontal	Left	4.52826	6.06961e-06	17.5463	5642	5653	437	0.00362121	0.0601765	4	68	0.005	0.000294118	TRUE	0.000175961	0.034177	0.0861759
SupFrontal	Left	4.33722	1.46811e-05	31.9373	5642	5653	437	0.00332311	0.0576464	5	68	0.005	0.000367647	TRUE	0.000176066	0.0316392	0.0836536
InfTemporal	Left	-4.19277	2.79791e-05	-18.2852	5642	5653	437	0.00310611	-0.0557325	6	68	0.005	0.000441176	TRUE	0.000176143	-0.0817454	-0.0297196
MidTemporal	Right	-4.05537	5.07297e-05	-15.2631	5642	5653	437	0.00290646	-0.0539116	7	68	0.005	0.000514706	TRUE	0.000176213	-0.0799296	-0.0278935
ParsOrbitalis	Left	-4.00034	6.40607e-05	-3.4262	5642	5653	437	0.00282833	-0.0531821	8	68	0.005	0.000588235	TRUE	0.000176241	-0.0792022	-0.027162
Parahippocampal	Left	-3.72235	0.000199302	-3.15827	5642	5653	437	0.00244983	-0.0494957	9	68	0.005	0.000661765	TRUE	0.000176375	-0.0755257	-0.0234657
FrontalPole	Left	-3.6514	0.000263179	-1.29712	5642	5653	437	0.00235755	-0.0485546	10	68	0.005	0.000735294	TRUE	0.000176407	-0.074587	-0.0225222
IsthmusCing	Left	3.30956	0.000940276	5.54289	5642	5653	437	0.00193761	0.0440183	11	68	0.005	0.000808824	FALSE	0.000176556	0.0179749	0.0700617
SuperTemporal	Left	3.30169	0.00096702	12.5948	5642	5653	437	0.00192842	0.0439138	12	68	0.005	0.000882353	FALSE	0.000176559	0.0178701	0.0699574
TransverseTemporal	Right	3.1265	0.00177802	1.46513	5642	5653	437	0.00172954	0.0415878	13	68	0.005	0.000955882	FALSE	0.00017663	0.015539	0.0676366
MedOrbFrontal	Left	3.06666	0.00217492	5.83322	5642	5653	437	0.00166408	0.0407931	14	68	0.005	0.00102941	FALSE	0.000176653	0.0147426	0.0668436
Parahippocampal	Right	-3.06294	0.00220207	-2.45519	5642	5653	437	0.00166005	-0.0407438	15	68	0.005	0.00110294	FALSE	0.000176654	-0.0667944	-0.0146931
ParsOpercularis	Left	-2.98274	0.00286899	-9.33534	5642	5653	437	0.0015744	-0.0396787	16	68	0.005	0.00117647	FALSE	0.000176684	-0.0657315	-0.0136258
Lingual	Right	-2.90667	0.00366718	-12.8129	5642	5653	437	0.00149523	-0.0386683	17	68	0.005	0.00125	FALSE	0.000176712	-0.0647232	-0.0126133
InfTemporal	Right	-2.65791	0.00788487	-9.49168	5642	5653	437	0.00125056	-0.0353632	18	68	0.005	0.00132353	FALSE	0.000176799	-0.0614245	-0.00930193
Postcentral	Left	2.57206	0.0101349	9.96294	5642	5653	437	0.00117117	0.0342224	19	68	0.005	0.00139706	FALSE	0.000176827	0.00815899	0.0602857
TransverseTemporal	Left	2.4102	0.0159756	1.71068	5642	5653	437	0.00102855	0.032071	20	68	0.005	0.00147059	FALSE	0.000176878	0.00600393	0.0581381
PostCing	Right	2.3528	0.0186667	3.98109	5642	5653	437	0.000980193	0.031308	21	68	0.005	0.00154412	FALSE	0.000176895	0.00523968	0.0573764
LatOrbFrontal	Left	2.30938	0.0209587	4.99621	5642	5653	437	0.000944377	0.0307307	22	68	0.005	0.00161765	FALSE	0.000176908	0.00466143	0.0568
Precuneus	Left	2.27493	0.0229474	9.7707	5642	5653	437	0.000916442	0.0302728	23	68	0.005	0.00169118	FALSE	0.000176917	0.00420278	0.0563428
Entorhinal	Right	2.10393	0.035429	1.97446	5642	5653	437	0.000783949	0.0279991	24	68	0.005	0.00176471	FALSE	0.000176964	0.00192561	0.0540726
LatOrbFrontal	Right	2.05623	0.0398065	5.20695	5642	5653	437	0.000748831	0.0273648	25	68	0.005	0.00183824	FALSE	0.000176977	0.00129039	0.0534392
ParsTriangularis	Left	-2.01125	0.0443463	-4.68341	5642	5653	437	0.000716455	-0.0267667	26	68	0.005	0.00191176	FALSE	0.000176988	-0.0528419	-0.000691437
Postcentral	Right	-1.93041	0.0536063	-8.97628	5642	5653	437	0.000660053	-0.0256915	27	68	0.005	0.00198529	FALSE	0.000177008	-0.0517682	0.00038522
PostCing	Left	1.84588	0.0649614	3.41652	5642	5653	437	0.00060355	0.0245673	28	68	0.005	0.00205882	FALSE	0.000177028	-0.00151092	0.0506454
FrontalPole	Right	-1.82494	0.0680626	-0.787037	5642	5653	437	0.000589941	-0.0242887	29	68	0.005	0.00213235	FALSE	0.000177033	-0.0503672	0.00178983
SupFrontal	Right	1.73178	0.0833673	13.3395	5642	5653	437	0.000531278	0.0230495	30	68	0.005	0.00220588	FALSE	0.000177054	-0.0030306	0.0491295
Supramarginal	Left	1.71172	0.0870028	12.9869	5642	5653	437	0.000519049	0.0227826	31	68	0.005	0.00227941	FALSE	0.000177058	-0.00329775	0.048863
ParsTriangularis	Right	-1.65139	0.0987152	-4.99164	5642	5653	437	0.00048312	-0.02198	32	68	0.005	0.00235294	FALSE	0.000177071	-0.0480613	0.00410134
LatOccipital	Left	-1.6512	0.0987543	-10.2525	5642	5653	437	0.000483008	-0.0219774	33	68	0.005	0.00242647	FALSE	0.000177071	-0.0480588	0.00410389
ParsOrbitalis	Right	-1.64922	0.0991587	-1.87979	5642	5653	437	0.000481852	-0.0219511	34	68	0.005	0.0025	FALSE	0.000177071	-0.0480325	0.00413024
Fusiform	Left	1.60994	0.107467	4.91676	5642	5653	437	0.000459183	0.0214286	35	68	0.005	0.00257353	FALSE	0.000177079	-0.0046534	0.0475105
Lingual	Left	-1.59263	0.1113	-6.97455	5642	5653	437	0.000449365	-0.0211982	36	68	0.005	0.00264706	FALSE	0.000177083	-0.0472804	0.00488397
Insula	Right	-1.53934	0.123778	-3.50222	5642	5653	437	0.000419809	-0.0204892	37	68	0.005	0.00272059	FALSE	0.000177093	-0.0465722	0.00559374
Cuneus	Left	-1.43762	0.150598	-3.51726	5642	5653	437	0.000366181	-0.0191358	38	68	0.005	0.00279412	FALSE	0.000177112	-0.0452202	0.00694853
RostMidFrontal	Right	-1.43069	0.152575	-11.0091	5642	5653	437	0.000362659	-0.0190436	39	68	0.005	0.00286765	FALSE	0.000177114	-0.0451281	0.00704085
Pericalcarine	Right	-1.383	0.166719	-4.07713	5642	5653	437	0.000338896	-0.0184091	40	68	0.005	0.00294118	FALSE	0.000177122	-0.0444942	0.00767597
Precuneus	Right	1.31462	0.188691	5.79446	5642	5653	437	0.00030622	0.0174992	41	68	0.005	0.00301471	FALSE	0.000177134	-0.00858679	0.0435851
CaudAntCing	Left	1.19535	0.232	1.9117	5642	5653	437	0.000253191	0.015912	42	68	0.005	0.00308824	FALSE	0.000177152	-0.0101754	0.0419993
SuperParietal	Right	1.1827	0.236977	8.63225	5642	5653	437	0.000247862	0.0157436	43	68	0.005	0.00316176	FALSE	0.000177154	-0.0103438	0.0418311
BanksSTS	Right	1.17182	0.241318	1.80622	5642	5653	437	0.000243323	0.0155988	44	68	0.005	0.00323529	FALSE	0.000177156	-0.0104888	0.0416864
Supramarginal	Right	-1.0119	0.311631	-6.17974	5642	5653	437	0.000181452	-0.0134704	45	68	0.005	0.00330882	FALSE	0.000177178	-0.0395596	0.0126188
InfParietal	Right	-1.00035	0.317184	-7.84192	5642	5653	437	0.000177335	-0.0133167	46	68	0.005	0.00338235	FALSE	0.000177179	-0.039406	0.0127726
Pericalcarine	Left	-0.977689	0.32827	-2.94562	5642	5653	437	0.000169393	-0.0130151	47	68	0.005	0.00345588	FALSE	0.000177182	-0.0391046	0.0130744
BanksSTS	Left	0.957418	0.338397	2.01994	5642	5653	437	0.000162442	0.0127453	48	68	0.005	0.00352941	FALSE	0.000177185	-0.0133444	0.038835
CaudMidFrontal	Right	0.941002	0.346744	3.83072	5642	5653	437	0.000156921	0.0125268	49	68	0.005	0.00360294	FALSE	0.000177186	-0.013563	0.0386166
MedOrbFrontal	Right	0.929823	0.352502	1.67514	5642	5653	437	0.000153215	0.012378	50	68	0.005	0.00367647	FALSE	0.000177188	-0.0137119	0.0384679
SuperTemporal	Right	-0.899851	0.368238	-3.11687	5642	5653	437	0.000143498	-0.0119791	51	68	0.005	0.00375	FALSE	0.000177191	-0.0380693	0.0141111
Precentral	Right	0.861692	0.388894	4.07738	5642	5653	437	0.000131587	0.0114711	52	68	0.005	0.00382353	FALSE	0.000177195	-0.0146194	0.0375616
CaudAntCing	Right	0.844869	0.39822	1.33634	5642	5653	437	0.0001265	0.0112472	53	68	0.005	0.00389706	FALSE	0.000177197	-0.0148434	0.0373379
RostMidFrontal	Left	-0.747991	0.454497	-4.60873	5642	5653	437	9.91554e-05	-0.00995768	54	68	0.005	0.00397059	FALSE	0.000177207	-0.036049	0.0161337
TemporalPole	Left	0.717923	0.472835	0.419037	5642	5653	437	9.13446e-05	0.00955744	55	68	0.005	0.00404412	FALSE	0.00017721	-0.0165341	0.035649
Cuneus	Right	0.664851	0.506173	1.56197	5642	5653	437	7.83397e-05	0.00885097	56	68	0.005	0.00411765	FALSE	0.000177214	-0.0172409	0.0349429
Precentral	Left	0.624841	0.532101	2.8745	5642	5653	437	6.91951e-05	0.00831836	57	68	0.005	0.00419118	FALSE	0.000177218	-0.0177738	0.0344105
ParsOpercularis	Right	-0.577978	0.563302	-1.42132	5642	5653	437	5.92057e-05	-0.00769452	58	68	0.005	0.00426471	FALSE	0.000177221	-0.0337869	0.0183979
RostAntCing	Left	0.499201	0.617657	0.740049	5642	5653	437	4.41671e-05	0.00664584	59	68	0.005	0.00433824	FALSE	0.000177226	-0.0194469	0.0327386
Fusiform	Right	-0.453316	0.650338	-1.33837	5642	5653	437	3.64212e-05	-0.00603499	60	68	0.005	0.00441176	FALSE	0.000177229	-0.032128	0.020058
SuperParietal	Left	0.448124	0.654081	3.16768	5642	5653	437	3.55916e-05	0.00596587	61	68	0.005	0.00448529	FALSE	0.000177229	-0.0201271	0.0320589
Paracentral	Left	-0.400928	0.688488	-0.704443	5642	5653	437	2.84897e-05	-0.00533757	62	68	0.005	0.00455882	FALSE	0.000177232	-0.0314308	0.0207556
IsthmusCing	Right	0.314883	0.752862	0.451195	5642	5653	437	1.75735e-05	0.00419207	63	68	0.005	0.00463235	FALSE	0.000177236	-0.0219014	0.0302855
Insula	Left	-0.291513	0.77067	-0.650297	5642	5653	437	1.50618e-05	-0.00388095	64	68	0.005	0.00470588	FALSE	0.000177237	-0.0299745	0.0222126
LatOccipital	Right	-0.23206	0.8165	-1.40128	5642	5653	437	9.54474e-06	-0.00308946	65	68	0.005	0.00477941	FALSE	0.000177239	-0.0291831	0.0230042
MidTemporal	Left	-0.208628	0.834747	-0.783773	5642	5653	437	7.71448e-06	-0.0027775	66	68	0.005	0.00485294	FALSE	0.000177239	-0.0288712	0.0233162
RostAntCing	Right	0.0568652	0.954655	0.0661916	5642	5653	437	5.73138e-07	0.000757059	67	68	0.005	0.00492647	FALSE	0.000177242	-0.0253369	0.026851
Entorhinal	Left	0.0218607	0.98256	0.023272	5642	5653	437	8.47022e-08	0.000291036	68	68	0.005	0.005	FALSE	0.000177242	-0.0258029	0.026385
Return to "Notes & Table of Contents"
